# Genome-wide DNA methylation-analysis delineates blastic plasmacytoid dendritic cell neoplasm from related entities and identifies distinct molecular features

**DOI:** 10.1101/2023.07.28.23293273

**Authors:** Axel Künstner, Julian Schwarting, Hanno M. Witte, Pengwei Xing, Veronica Bernard, Stephanie Stölting, Philipp Lohneis, Florian Janke, Maede Salehi, Xingqi Chen, Kathrin Kusch, Holger Sültmann, Emil Chteinberg, Anja Fischer, Reiner Siebert, Nikolas von Bubnoff, Hartmut Merz, Hauke Busch, Alfred C. Feller, Niklas Gebauer

**Author notes:** These authors contributed equally to this manuscript (Axel Künstner, Julian Schwarting, Hanno M. Witte). Shared senior authorship (Hauke Busch, Alfred C. Feller, Niklas Gebauer). **Corresponding Author:** PD Dr. med. Niklas Gebauer Department of Hematology and Oncology UKSH Campus Luebeck Ratzeburger Allee 160 23538 Luebeck.

## Abstract

Blastic plasmacytoid dendritic cell neoplasm (BPDCN) constitutes a rare and aggressive malignancy originating from plasmacytoid/common dendritic cells (pDCs/cDCs) with a primarily cutaneous tropism followed by dissemination to the bone marrow and other organs. We conducted a genome-wide analysis of the tumor methylome in an extended cohort of 45 BPDCN patients supplemented by WES (n=54) and RNA-seq (n=54) as well as ATAC-seq on selected cases (n=4). We determine the BPDCN DNA methylation profile and thereby identify a reliable means to discriminate BPDCN from AML, CMML and T-ALL. DNA methylation profiling characterizes disruption of oncogenic pathways whilst unraveling the proliferative history as well as the prognostically relevant composition of the tumor microenvironment. Beyond the two recently established BPDCN subtypes (C1/C2), we identified a transcriptional reliance on JAK/STAT and NFκB-signaling in atypical C2 versus C1-BPDCN cases through RNA-sequencing. Our integrative characterization of BPDCN offers novel molecular insights and potential diagnostic applications.

## Supplementary Table 2 for "Genome-wide DNA methylation-analysis delineates blastic plasmacytoid dendritic cell neoplasm from related entities and identifies distinct molecular features" (part 1 of 2)

### Sheet: MutSigCV Results
gene	expr	reptime	hic	N_nonsilent	N_silent	N_noncoding	n_nonsilent	n_silent	n_noncoding	nnei	x	X	p	q
TET2	188424	632	24	782190	211518	0	39	2	0	38	3	2369790	6.66134e-16	1.25646e-11
EP300	1167197	154	42	935442	257688	0	37	0	0	33	1	2454786	7.141e-11	6.73468e-07
SORBS1	295509	445	17	529686	150714	0	12	1	0	50	7	3511998	1.52179e-10	9.56798e-07
NRAS	600650	472	11	75978	19602	0	17	1	0	10	2	512460	1.40796e-07	0.000663925
ZRSR2	170722	NaN	47	196398	45468	0	7	0	0	50	8	3055914	9.19667e-07	0.00346935
EGFR	423489	336	-13	512514	135324	0	11	1	0	50	2	2917674	1.27749e-06	0.00401599
MED12	759088	NaN	27	849042	237978	0	25	1	0	50	7	3930390	2.28269e-06	0.00478401
KMT2D	1770671	214	65	2062530	663282	0	54	2	0	43	5	3297564	2.142e-06	0.00478401
SI	13371	1355	-23	733752	184788	0	17	0	0	50	7	2733156	1.88047e-06	0.00478401
ATM	415837	582	16	1220238	305640	0	22	1	0	49	1	3511458	7.84278e-06	0.0147931
ASXL1	780777	242	57	581580	176256	0	13	0	0	42	3	2746548	1.08707e-05	0.0186403
KMT2C	261375	616	16	1895886	528930	0	53	1	0	23	2	1637712	1.58685e-05	0.0249426
MLH1	392784	473	21	299970	79596	0	8	0	0	50	5	4536810	2.18455e-05	0.0316961
ARID1A	975965	182	27	863892	259416	0	22	2	0	50	7	3448818	3.04942e-05	0.0410844
PPARGC1A	19326	405	2	312714	83376	0	7	0	0	50	5	2794554	4.04301e-05	0.0508395
RUNX1	164915	429	45	187866	58374	0	11	1	0	25	3	1607580	5.14804e-05	0.057119
UBE2L3	521773	194	37	62424	15174	0	3	0	0	50	5	2952828	5.09666e-05	0.057119
JAK3	1216364	212	37	430920	130734	0	18	2	0	50	6	2667438	6.7337e-05	0.0671062
MDC1	2115149	171	41	775494	249318	0	7	0	0	17	0	1258416	6.75971e-05	0.0671062
SF3B1	736523	276	30	512568	141102	0	13	1	0	50	5	3429108	7.24292e-05	0.0683079
SETD2	593886	365	46	990414	269460	0	19	0	0	12	0	1072170	8.10165e-05	0.0694606
SMAD2	108087	185	42	185058	48870	0	7	0	0	50	6	3086748	7.75617e-05	0.0694606
TP53	2069567	213	34	166806	46062	0	6	1	0	50	5	2798550	0.000161887	0.132761
KDM5C	877207	NaN	80	609336	181062	0	13	0	0	50	5	3433914	0.000192237	0.151083
CREBBP	637890	242	39	939870	266868	0	21	2	0	40	8	3343302	0.000216435	0.163296
DNMT3A	330147	286	43	375462	102762	0	13	2	0	50	6	3060126	0.000246542	0.178856
CDC73	285984	442	-12	212598	56322	0	7	0	0	50	4	2736936	0.000264451	0.184743
CIC	790787	299	37	586386	208224	0	24	1	0	11	1	768582	0.000382705	0.248917
CTNNB1	305811	448	8	302184	87588	0	8	0	0	50	2	2816262	0.000373265	0.248917
TSC1	1919595	461	33	454464	125334	0	15	1	0	50	5	2949696	0.000404994	0.254633
MSH2	793002	406	28	368712	95742	0	7	0	0	50	4	4008528	0.000490325	0.298339
EZH2	564321	434	13	304344	73440	0	10	0	0	50	4	3177630	0.000509295	0.300198
KRTAP13-1	4608	1035	-69	64584	19818	0	6	0	0	11	1	202284	0.000578713	0.330778
PIK3R1	48999	619	32	306504	75978	0	9	0	0	50	5	3060720	0.000650957	0.341066
PLAA	116221	568	-17	311742	84024	0	5	0	0	50	1	3844854	0.000650288	0.341066
RAB27A	212605	573	-20	88830	22302	0	3	0	0	50	2	3342006	0.000620235	0.341066
NOTCH2	429750	510	14	963252	259524	0	27	4	0	29	4	2054646	0.000689357	0.351423
ARID2	820796	602	10	699300	205956	0	24	1	0	4	1	717282	0.000742196	0.368403
VCX3A	41698	NaN	2	71874	19656	0	2	0	0	48	4	3006018	0.000821509	0.397315
CDH1	924096	240	30	339984	98874	0	6	1	0	50	6	2755674	0.000889823	0.409362
PBRM1	1217701	231	47	649404	163998	0	15	1	0	50	5	3591756	0.000884972	0.409362
IDH2	851518	192	38	178362	48600	0	5	1	0	50	3	2778678	0.000956637	0.41963
MPL	1088321	252	27	244188	72360	0	9	1	0	50	7	3365172	0.000952035	0.41963
CFDP1	507054	133	17	121284	28404	0	2	0	0	50	1	3078972	0.00105326	0.441481
OR13H1	81234	NaN	4	114696	35316	0	3	0	0	50	7	4743144	0.00105113	0.441481
MET	558228	262	2	548100	149634	0	13	1	0	50	11	3605472	0.00108572	0.445192
TOMM40L	731911	229	39	120312	35046	0	4	0	0	50	3	3606822	0.00132117	0.530211
AMER1	57924	NaN	2	426276	126468	0	7	0	0	50	4	3993084	0.00144528	0.567934
CBX5	753625	205	59	77922	17982	0	3	0	0	50	6	3029778	0.00151115	0.5817
TGIF1	444864	153	17	156978	52326	0	3	0	0	50	2	3749922	0.00162373	0.604104
TXNDC2	431025	168	34	212166	58698	0	3	1	0	50	8	3004398	0.00163341	0.604104
FH	171676	533	-20	197802	56700	0	3	0	0	50	2	4352778	0.00198817	0.694461
G3BP1	584468	406	46	183870	50868	0	4	0	0	50	2	3706614	0.00193717	0.694461
JAK1	269434	396	-5	461808	115074	0	9	1	0	50	4	3103326	0.00196158	0.694461
FLG2	387153	671	6	892998	270810	0	6	0	0	41	2	2296512	0.00242512	0.831683
ATXN3	356163	415	27	150066	32670	0	2	0	0	50	4	3787722	0.00251694	0.847758
SRSF2	827288	206	22	79704	28836	0	4	1	0	22	1	1135404	0.00302139	0.999814
A1BG	1621097	406	-25	185652	60264	0	0	0	0	50	7	3015468	1	1
A1CF	113129	613	19	247536	69660	0	0	0	0	46	1	2838186	1	1
RBFOX1	2474	1138	-47	184356	48762	0	1	0	0	50	6	3331638	0.357541	1
A2LD1	NaN	NaN	NaN	56268	19224	0	0	0	0	50	12	6198498	1	1
A2M	348389	364	17	577638	161892	0	0	0	0	42	4	3448602	1	1
A2ML1	300254	407	12	572400	157572	0	1	0	0	50	3	3659256	0.528134	1
A4GALT	808038	168	72	130626	42066	0	0	0	0	50	4	2965626	1	1
A4GNT	190056	464	9	130950	36072	0	0	0	0	50	2	3386070	1	1
AAAS	1701810	166	58	210438	65448	0	1	0	0	50	3	3132756	0.285133	1
AACS	894670	306	13	267840	70254	0	3	0	0	50	3	2980260	0.121125	1
AADAC	200470	526	2	154332	42984	0	1	0	0	50	6	3588840	0.290993	1
AADACL2	91028	611	-5	155574	42390	0	0	1	0	50	7	3455676	1	1
AADACL3	145424	454	23	135810	37692	0	0	0	0	50	2	2982258	1	1
AADACL4	145424	454	23	154494	45738	0	1	0	0	50	2	2982258	0.0715379	1
AADAT	132912	831	-13	171990	43470	0	0	0	0	50	1	3769524	1	1
AAGAB	312039	320	45	126738	32670	0	0	0	0	50	5	3387366	1	1
AAK1	639466	309	35	373464	107028	0	0	0	0	16	3	1275156	1	1
AAMP	730654	197	33	170424	47790	0	1	0	0	50	4	2807568	0.305113	1
AANAT	1202221	197	29	94824	30078	0	0	0	0	50	1	3147228	1	1
AARS	1335968	139	42	377298	106596	0	0	0	0	50	4	3418902	1	1
AARS2	1037256	312	54	372600	120528	0	0	0	0	50	7	2998674	1	1
AARSD1	1507064	201	26	238734	64206	0	0	0	0	50	2	2672406	1	1
AASDH	639545	594	5	426222	116964	0	0	0	0	50	5	4004154	1	1
AASDHPPT	86519	753	-16	122472	31428	0	0	0	0	50	7	3562704	1	1
AASS	57655	988	-13	366768	98658	0	1	0	0	50	1	3704724	0.256755	1
AATF	668463	384	16	223128	56646	0	0	0	0	50	3	3099276	1	1
AATK	1737949	243	22	508572	168426	0	2	1	0	50	8	3655746	0.474513	1
ABAT	402778	358	-10	200880	52326	0	0	0	0	50	8	3171474	1	1
ABCA1	195112	637	-18	887976	243108	0	1	0	0	14	0	1255338	0.518109	1
ABCA10	137274	415	-43	618300	155412	0	0	1	0	50	3	3378672	1	1
ABCA12	526764	857	9	1025676	274374	0	3	0	0	15	1	1349298	0.435357	1
ABCA13	93300	878	-11	1953450	517374	0	3	0	0	26	1	2900772	0.590163	1
ABCA2	1951939	202	40	950400	291168	0	0	2	0	50	6	3244914	1	1
ABCA3	2220466	233	46	654588	193482	0	0	0	0	40	6	2820528	1	1
ABCA4	512482	370	-2	888840	248076	0	2	1	0	41	2	2223828	0.575773	1
ABCA5	52620	314	-50	657558	165564	0	0	0	0	50	5	3389040	1	1
ABCA6	240031	493	-39	646650	164322	0	1	0	0	50	2	3035232	0.254274	1
ABCA7	2387949	206	26	807300	265302	0	1	0	0	50	7	4914324	0.755414	1
ABCA8	295848	637	-41	627750	165078	0	0	2	0	50	7	3245076	1	1
ABCA9	263023	602	-42	644706	169668	0	0	0	0	3	2	474444	1	1
ABCB1	287293	822	0	500634	139428	0	3	1	0	19	4	1176768	0.404416	1
ABCB10	255826	277	20	275724	91530	0	0	1	0	50	2	2980476	1	1
ABCB11	223582	560	1	517590	142398	0	0	0	0	50	3	3105108	1	1
ABCB4	225315	837	8	503118	140184	0	1	1	0	50	5	2959200	0.695248	1
ABCB5	164218	648	4	498636	136242	0	2	0	0	26	2	1659906	0.451505	1
ABCB6	773232	177	36	321138	100224	0	2	1	0	50	4	3028266	0.219538	1
ABCB7	183021	NaN	-5	293598	83214	0	1	0	0	50	7	2951640	0.573697	1
ABCB8	622098	373	41	269676	89802	0	0	0	0	20	1	1401624	1	1
ABCB9	1093113	196	47	289548	90342	0	1	0	0	50	10	3503142	0.599755	1
ABCC1	409366	264	33	593460	170532	0	0	0	0	50	1	2788722	1	1
ABCC10	1270265	230	49	539460	184842	0	2	0	0	50	8	3625506	0.214815	1
ABCC11	216539	578	-22	537948	152982	0	0	0	0	50	3	3865968	1	1
ABCC12	229669	628	-27	530064	149040	0	0	0	0	50	5	4123818	1	1
ABCC2	1035115	171	30	601506	169938	0	2	0	0	50	7	2881386	0.620842	1
ABCC3	1585602	196	18	593082	182574	0	0	1	0	50	5	3683880	1	1
ABCC4	200377	596	30	525852	145638	0	0	0	0	50	4	3084966	1	1
ABCC5	1425631	375	43	563112	161352	0	0	0	0	14	2	886302	1	1
ABCC6	385823	188	23	578718	184788	0	2	0	0	50	4	3344058	0.371564	1
ABCC8	454503	598	14	612684	180792	0	0	0	0	50	2	3123414	1	1
ABCC9	529911	984	-17	627912	172368	0	1	1	0	44	4	2348082	0.412147	1
ABCD1	1910154	NaN	37	277506	90882	0	0	0	0	50	7	3445362	1	1
ABCD2	70113	596	-16	286524	79434	0	0	0	0	50	4	3422574	1	1
ABCD3	459824	348	-8	269568	70470	0	0	0	0	50	10	3454488	1	1
ABCD4	652027	358	47	239706	66960	0	0	0	0	50	3	3066390	1	1
ABCE1	189309	1139	32	241812	61290	0	0	0	0	50	9	3125250	1	1
ABCF1	2080582	271	32	339714	87318	0	1	2	0	7	3	484002	0.965271	1
ABCF2	610106	290	32	251802	66852	0	0	0	0	50	6	3514590	1	1
ABCF3	1460188	257	49	278694	79326	0	0	0	0	50	10	3143664	1	1
ABCG1	289449	464	75	283986	82620	0	0	0	0	50	5	2604690	1	1
ABCG2	432576	209	-7	258174	70362	0	0	0	0	50	8	3250692	1	1
ABCG4	1258103	195	57	249480	74034	0	1	0	0	50	7	3562002	0.451363	1
ABCG5	544941	480	35	250236	74412	0	0	0	0	50	9	3731940	1	1
ABCG8	501561	480	30	261252	74412	0	0	2	0	6	4	361368	1	1
ABHD1	1214097	238	50	155574	47574	0	0	0	0	50	7	3449790	1	1
ABHD10	239044	250	10	118314	33804	0	0	0	0	50	4	3200310	1	1
ABHD11	1082063	214	54	153036	48006	0	0	0	0	50	10	3758670	1	1
ABHD12	608597	348	-3	165726	45684	0	0	0	0	50	6	2897964	1	1
ABHD12B	411016	431	41	118206	30834	0	0	0	0	50	2	3731400	1	1
ABHD13	71759	952	-32	128574	36342	0	0	0	0	50	9	2754864	1	1
ABHD14A	1045639	224	36	100170	34614	0	0	0	0	50	4	2700162	1	1
ABHD14B	1045639	224	36	78570	25920	0	0	0	0	50	4	2700162	1	1
ABHD15	802576	353	23	170100	58806	0	0	0	0	50	11	3213324	1	1
ABHD2	639252	388	22	167886	44982	0	0	0	0	50	1	4061286	1	1
ABHD3	269726	244	57	160164	44280	0	0	0	0	50	6	3078162	1	1
ABHD4	975314	380	49	132894	38016	0	0	0	0	50	7	3654018	1	1
ABHD5	103561	437	33	136350	37638	0	0	0	0	50	10	3736530	1	1
ABHD6	611196	221	43	133380	36072	0	0	0	0	50	6	3159648	1	1
ABHD8	842088	211	43	163296	53136	0	0	0	0	50	2	3282444	1	1
ABI1	342602	447	30	203634	59778	0	0	0	0	50	6	3538836	1	1
ABI2	415048	298	23	184572	52596	0	0	0	0	50	4	3070980	1	1
ABI3	816202	346	24	137646	45252	0	0	0	0	50	12	3697866	1	1
ABI3BP	459170	548	-1	429138	116154	0	0	0	0	50	3	3795714	1	1
ABL1	505506	211	29	444690	134136	0	4	0	0	50	7	3113100	0.232168	1
ABL2	328468	301	6	468612	139212	0	0	0	0	50	2	3708882	1	1
ABLIM1	267957	257	13	330534	86940	0	4	0	0	50	4	3032964	0.0250932	1
ABLIM2	172573	230	36	266814	68526	0	1	0	0	50	5	2784024	0.473142	1
ABLIM3	339889	423	17	277020	70308	0	0	0	0	50	5	3293298	1	1
ABO	1865433	416	45	136134	40446	0	1	0	0	50	3	2725272	0.0782152	1
AOC1	763140	604	19	282852	85536	0	0	1	0	50	8	3588192	1	1
ABR	1346718	270	22	357912	96822	0	0	0	0	50	6	3050676	1	1
ABRA	113560	708	18	146232	40392	0	1	0	0	50	1	2916918	0.0590309	1
ABT1	411992	498	24	102708	31590	0	0	0	0	50	7	4093416	1	1
ABTB1	679358	336	45	186246	54000	0	0	1	0	50	6	3193182	1	1
ABTB2	769733	368	32	325296	93312	0	0	0	0	50	4	3149064	1	1
ACAA1	302137	411	32	163350	50328	0	0	0	0	50	5	3154842	1	1
ACAA2	290591	530	35	154818	44442	0	0	0	0	50	8	2937222	1	1
ACACA	526151	346	13	944676	258498	0	0	0	0	7	1	669330	1	1
ACACB	528828	519	29	957744	270702	0	0	0	0	21	2	1579068	1	1
ACAD10	599161	203	33	421470	122364	0	1	0	0	50	8	3001914	0.737103	1
ACAD11	210777	598	19	309852	82026	0	1	0	0	50	4	2611116	0.49421	1
ACAD8	270350	623	21	163404	45576	0	0	0	0	50	4	2714904	1	1
ACAD9	1117839	382	54	244080	69228	0	0	0	0	50	4	3098952	1	1
ACADL	190249	696	2	170100	45846	0	0	0	0	50	7	3064230	1	1
ACADM	152734	578	-13	169776	44388	0	0	0	0	50	2	3618702	1	1
ACADS	1741363	349	42	159300	47250	0	0	0	0	50	5	2856060	1	1
ACADSB	256010	673	17	171126	45792	0	0	0	0	50	2	2839482	1	1
ACADVL	1782958	316	21	256122	75330	0	0	0	0	50	5	2521098	1	1
ACAN	561599	560	-1	930582	310500	0	3	0	0	50	5	3923910	0.158707	1
ACAP1	1911735	206	36	288306	85752	0	0	0	0	50	7	3348000	1	1
ACAP2	431673	561	43	316116	76734	0	0	0	0	50	8	3113424	1	1
ACAP3	1744013	273	28	327834	93204	0	0	0	0	50	6	3458160	1	1
ACAT1	417904	695	19	167832	47628	0	0	0	0	50	4	4496526	1	1
ACAT2	648197	420	22	153630	44982	0	0	0	0	50	2	3783240	1	1
ACBD3	756400	214	24	205902	56052	0	0	0	0	50	6	3827520	1	1
ACBD4	806811	207	32	153144	23760	0	0	0	0	50	4	3374784	1	1
ACBD5	383472	555	36	211842	51570	0	0	0	0	16	1	1129248	1	1
ACBD6	543108	445	12	112104	29970	0	1	0	0	50	4	3109212	0.0622898	1
ACBD7	254900	620	21	36828	8694	0	0	0	0	50	5	2562516	1	1
ACCN1	34504	1007	-15	285930	84240	0	0	0	0	50	5	3700458	1	1
ACCN2	1003045	211	56	225612	60966	0	0	0	0	50	6	3011742	1	1
ASIC3	622098	373	41	222858	61128	0	0	1	0	50	4	3813480	1	1
ACCN4	554323	403	33	250830	79164	0	0	0	0	50	1	2959362	1	1
ACCN5	43787	643	-2	201636	50436	0	0	0	0	50	7	3177090	1	1
ACCS	345807	680	3	198072	54648	0	0	0	0	50	3	3264084	1	1
ACCSL	389604	680	1	225126	60480	0	0	0	0	50	2	2955528	1	1
ACD	1065785	147	41	206172	68580	0	0	0	0	50	4	4273128	1	1
ACE	874574	267	-20	536220	147906	0	0	0	0	35	6	2304936	1	1
ACE2	179295	NaN	32	323406	79488	0	0	0	0	50	9	3562110	1	1
ACER1	943949	407	31	104868	27486	0	0	0	0	50	7	2743038	1	1
ACER2	496889	421	24	108054	29322	0	0	0	0	50	3	3527334	1	1
ACER3	279729	351	36	109566	27162	0	0	0	0	50	2	2793744	1	1
ACHE	1339207	433	48	241542	81486	0	1	0	0	50	3	3633336	0.282651	1
ACIN1	1261207	185	41	531576	156438	0	2	0	0	50	5	3272292	0.40012	1
ACLY	1857838	191	33	432810	120906	0	2	0	0	50	8	3433968	0.432107	1
ACMSD	275440	496	15	135756	34182	0	1	0	0	50	2	2776464	0.177571	1
ACN9	146007	987	-9	48816	13068	0	0	0	0	50	3	3100194	1	1
ACO1	290567	424	-18	349326	96174	0	0	0	0	5	0	351972	1	1
ACO2	1474160	162	69	303318	87588	0	1	0	0	50	4	2877066	0.454257	1
ACOT1	NaN	NaN	NaN	155142	51246	0	0	0	0	50	12	6064902	1	1
ACOT11	688014	415	18	259794	72630	0	1	0	0	16	1	1086750	0.262652	1
ACOT12	114956	831	16	220536	59076	0	0	0	0	50	1	2700486	1	1
ACOT13	421216	362	24	55728	16362	0	0	0	0	50	3	3019302	1	1
ACOT2	606300	169	39	177876	58644	0	1	0	0	50	2	3126060	0.203465	1
ACOT4	606300	169	39	156708	49680	0	0	0	0	50	2	3126060	1	1
ACOT6	606300	169	39	80298	21762	0	0	0	0	50	2	3126060	1	1
ACOT7	643590	176	26	179496	52326	0	0	0	0	50	3	2833920	1	1
ACOT8	742720	180	48	125766	35424	0	0	0	0	50	2	2336634	1	1
ACOT9	473183	NaN	48	183492	44442	0	0	1	0	50	9	3019950	1	1
ACOX1	1667990	194	22	281394	75654	0	1	0	0	50	7	4127922	0.458346	1
ACOX2	551037	265	33	265734	75114	0	0	1	0	50	6	3210840	1	1
ACOX3	138504	332	47	273618	78084	0	1	1	0	50	4	2972808	0.424071	1
ACOXL	NaN	NaN	NaN	229986	63396	0	0	0	0	50	12	6077052	1	1
ACP1	304765	624	-18	87696	18252	0	0	0	0	50	5	2691036	1	1
ACP2	1274054	198	38	168210	49356	0	0	0	0	50	6	2791476	1	1
ACP5	1152381	272	31	122526	38178	0	0	0	0	50	5	2972106	1	1
ACP6	NaN	NaN	NaN	168696	45954	0	0	0	0	50	12	6059610	1	1
ACPL2	333903	352	22	185922	51084	0	0	0	0	50	6	3565998	1	1
ACPP	210154	765	13	169560	44280	0	0	0	0	50	3	3336444	1	1
ACPT	652250	593	27	158976	55350	0	0	0	0	50	4	3407940	1	1
ACR	669934	295	41	158436	49896	0	0	0	0	50	5	3105810	1	1
ACRBP	2816983	210	61	212112	58428	0	0	0	0	50	5	3876930	1	1
ACRC	848605	NaN	39	277722	66366	0	0	0	0	50	3	2341548	1	1
ACRV1	564542	595	13	105138	26082	0	0	0	0	50	2	3443040	1	1
ACSBG1	421357	314	52	282312	78786	0	1	0	0	50	6	3056562	0.505705	1
ACSBG2	1332100	417	40	264816	68418	0	0	0	0	50	5	3577716	1	1
ACSF2	1332860	200	23	241272	67824	0	1	0	0	50	5	3667518	0.355904	1
ACSF3	1277584	239	40	218430	67824	0	0	0	0	50	8	3422358	1	1
ACSL1	311713	515	30	277452	75222	0	0	0	0	50	7	3588462	1	1
ACSL3	261505	361	14	284040	75438	0	0	0	0	50	6	3392388	1	1
ACSL4	209488	NaN	44	280908	73548	0	0	0	0	50	5	3798360	1	1
ACSL5	184750	409	-4	293976	78624	0	2	1	0	50	7	3009312	0.297627	1
ACSL6	331471	484	25	296514	81270	0	0	0	0	50	3	3624858	1	1
ACSM1	175989	641	11	226314	62694	0	0	0	0	50	8	3765096	1	1
ACSM2A	181483	823	6	226260	63072	0	0	0	0	40	4	2133270	1	1
ACSM2B	166410	726	-6	226368	62964	0	0	0	0	50	6	3114936	1	1
ACSM3	211686	580	23	252666	67770	0	0	0	0	50	5	3076974	1	1
ACSM4	1157790	439	27	228204	61938	0	1	1	0	50	5	3131136	0.385749	1
ACSM5	181483	823	6	225072	65232	0	0	0	0	40	4	2133270	1	1
ACSS1	572146	563	-18	265356	78408	0	1	0	0	50	2	3111534	0.288839	1
ACSS2	1004645	205	44	282420	76734	0	1	0	0	50	4	3963060	0.118411	1
ACSS3	26211	1037	-20	266976	76950	0	0	0	0	50	9	3358962	1	1
ACTA1	243405	361	29	146718	40878	0	0	0	0	50	6	3060018	1	1
ACTA2	181406	267	30	148446	40446	0	0	0	0	50	4	2638548	1	1
ACTB	1906749	195	34	144288	41688	0	1	0	0	50	7	3451356	0.301144	1
ACTBL2	160055	456	3	141588	41958	0	0	1	0	6	1	286740	1	1
ACTC1	521214	306	-1	146394	41202	0	0	0	0	50	12	3543318	1	1
ACTG1	3582152	268	26	143964	42012	0	0	0	0	50	4	2725380	1	1
ACTG2	1036341	284	45	148122	40608	0	1	1	0	16	3	1327968	0.427148	1
ACTL6A	399933	477	11	174042	44010	0	2	0	0	50	3	3239784	0.0874559	1
ACTL6B	1884430	247	60	169506	46440	0	0	0	0	50	9	3485430	1	1
ACTL7A	336944	471	9	163242	48654	0	0	1	0	11	1	658638	1	1
ACTL7B	336944	471	9	154710	48114	0	0	0	0	50	2	3024918	1	1
ACTL8	249962	416	27	137970	41688	0	0	0	0	50	2	3116610	1	1
ACTL9	536422	487	-47	150822	52164	0	0	0	0	50	5	4692708	1	1
ACTN1	609757	344	44	363420	94878	0	0	0	0	7	0	346572	1	1
ACTN2	427180	682	-10	357210	90720	0	4	0	0	50	4	2259144	0.051243	1
ACTN3	1343990	194	62	354132	97524	0	0	0	0	50	4	3034044	1	1
ACTN4	1596646	322	36	363042	93474	0	0	0	0	50	6	3185838	1	1
ACTR10	291132	545	21	165348	45738	0	0	0	0	50	7	3326400	1	1
ACTR1A	871726	178	41	147960	41742	0	0	0	0	50	3	3274344	1	1
ACTR1B	362146	520	25	147042	42660	0	0	0	0	50	6	3888108	1	1
ACTR2	606183	343	31	157680	42552	0	1	0	0	50	6	4109130	0.264258	1
ACTR3	402980	629	15	167022	43740	0	1	0	0	50	4	3222720	0.267147	1
ACTR3B	190917	535	5	166590	44172	0	0	0	0	50	3	3112290	1	1
ACTR3C	NaN	NaN	NaN	84618	22464	0	0	0	0	50	12	6036120	1	1
ACTR5	358558	551	35	233442	67554	0	0	0	0	13	1	712638	1	1
ACTR6	184664	650	9	161406	38340	0	0	0	0	50	4	3625182	1	1
ACTR8	128709	552	39	245808	66042	0	0	1	0	50	5	2588058	1	1
ACTRT1	938	NaN	-35	141480	41742	0	0	0	0	50	11	3657420	1	1
ACTRT2	308009	634	19	140832	43200	0	1	1	0	50	3	2972160	0.210862	1
ACVR1	81110	935	2	200772	52920	0	0	0	0	50	3	3491532	1	1
ACVR1B	493265	371	27	212166	59832	0	8	0	0	50	5	2513322	0.0111105	1
ACVR1C	79510	911	7	191916	53352	0	0	0	0	50	1	2956986	1	1
ACVR2A	90992	951	-2	204174	52110	0	0	0	0	50	3	3108240	1	1
ACVR2B	337567	514	28	199422	56700	0	1	0	0	50	4	3648348	0.279493	1
ACVRL1	493265	371	27	193590	57186	0	0	0	0	50	5	2513322	1	1
ACY1	1045639	224	36	162540	45306	0	0	0	0	50	4	2700162	1	1
ACY3	1408104	424	60	121338	38070	0	1	0	0	50	4	2771280	0.230949	1
ACYP1	919043	222	47	50976	12366	0	0	0	0	3	0	232794	1	1
ACYP2	619188	448	11	40338	10206	0	0	0	0	50	5	2928852	1	1
ADA	801801	171	42	145098	38934	0	1	0	0	50	6	3068496	0.302842	1
ADAD1	227942	612	-14	228420	59454	0	0	0	0	50	6	2761776	1	1
ADAD2	582429	364	12	248184	81972	0	0	0	0	50	6	3593970	1	1
ADAL	823006	415	50	146502	37206	0	0	0	0	50	11	3729780	1	1
ADAM10	506165	386	31	299700	74034	0	0	0	0	50	2	3177738	1	1
ADAM11	1224408	175	31	304668	86400	0	0	0	0	50	2	3161700	1	1
ADAM12	214443	485	-29	369684	104004	0	3	0	0	50	7	3438504	0.220536	1
ADAM15	1696720	214	44	336258	98226	0	0	0	0	28	8	2432376	1	1
ADAM17	691902	278	38	331614	81000	0	0	1	0	50	8	3433212	1	1
ADAM18	175645	764	4	300186	72090	0	0	0	0	7	1	371196	1	1
ADAM19	261911	1079	45	360720	100494	0	0	0	0	14	0	878796	1	1
ADAM2	12694	576	-2	299970	71010	0	0	0	0	50	6	4287168	1	1
ADAM20	333836	706	26	298620	79650	0	0	0	0	50	8	3743928	1	1
ADAM21	423685	706	22	276588	74790	0	0	0	0	36	5	3017628	1	1
ADAM22	178742	722	17	380970	94986	0	0	0	0	50	3	2942082	1	1
ADAM23	290387	726	16	335772	85266	0	0	1	0	50	5	3376350	1	1
ADAM28	55817	565	5	323676	76788	0	0	0	0	50	6	3926448	1	1
ADAM29	49942	889	-36	316332	82674	0	3	0	0	50	8	2812590	0.0922139	1
ADAM30	390094	560	9	302508	81918	0	0	0	0	50	5	3090204	1	1
ADAM32	347510	612	-5	320328	78192	0	0	0	0	50	4	2547234	1	1
ADAM33	942842	353	32	315738	93798	0	0	0	0	50	8	3231684	1	1
ADAM7	56052	741	6	307044	73656	0	1	0	0	50	7	3515076	0.544118	1
ADAM8	339279	452	-12	331560	71010	0	0	0	0	50	4	3253824	1	1
ADAM9	389317	428	22	327834	84618	0	1	0	0	50	5	4062312	0.137458	1
ADAMDEC1	57540	741	5	188676	48654	0	1	0	0	50	7	3679992	0.355601	1
ADAMTS1	33367	441	-72	370386	105246	0	1	0	0	50	6	2435238	0.686603	1
ADAMTS10	622624	214	-14	426384	125712	0	0	0	0	6	1	544536	1	1
ADAMTS12	373086	875	7	623160	167238	0	0	1	0	25	2	1460592	1	1
ADAMTS13	1843278	263	33	545400	166752	0	0	0	0	50	8	3246156	1	1
ADAMTS14	546305	566	37	472500	137430	0	0	1	0	50	14	3669840	1	1
ADAMTS15	686411	396	0	354348	112374	0	0	0	0	50	4	2792340	1	1
ADAMTS16	89385	683	-23	477522	132084	0	1	1	0	50	8	3477438	0.72928	1
ADAMTS17	143599	755	-36	424116	122472	0	1	1	0	50	8	3617946	0.672216	1
ADAMTS18	61971	1102	-26	478710	129438	0	2	0	0	50	14	4192020	0.586499	1
ADAMTS19	38096	1075	-16	473958	127386	0	0	1	0	50	6	2955042	1	1
ADAMTS2	1496298	677	-4	477576	137214	0	1	1	0	50	9	3939840	0.708634	1
ADAMTS20	126632	906	-21	763344	189864	0	2	0	0	50	3	3230604	0.193622	1
ADAMTS3	70065	633	-15	477252	122796	0	0	0	0	50	2	3693384	1	1
ADAMTS4	728669	234	37	311256	101196	0	0	0	0	50	4	3417228	1	1
ADAMTS5	33106	441	-79	350082	106920	0	0	0	0	50	2	2282472	1	1
ADAMTS6	275284	480	5	446202	112050	0	0	0	0	50	4	3366090	1	1
ADAMTS7	507164	413	46	636174	198612	0	1	0	0	50	3	3315600	0.601916	1
ADAMTS8	693280	382	-6	333612	104112	0	0	0	0	50	13	2965248	1	1
ADAMTS9	90552	783	-10	767340	199152	0	1	2	0	34	5	2949480	0.824302	1
ADAMTSL1	313133	527	-18	677376	197910	0	0	0	0	12	0	1382616	1	1
ADAMTSL2	1869593	315	35	371412	102276	0	0	1	0	50	7	3199392	1	1
ADAMTSL3	112410	888	-7	662796	178308	0	2	0	0	49	5	4321242	0.377928	1
ADAMTSL4	1475649	152	31	412992	132624	0	1	0	0	12	0	1149660	0.511336	1
ADAMTSL5	2122824	221	35	180360	55512	0	0	0	0	50	8	2763936	1	1
ADAP1	737267	310	41	149364	39366	0	0	0	0	50	5	3268674	1	1
ADAP2	594135	209	20	152442	39690	0	0	0	0	50	2	2910384	1	1
ADAR	1927515	403	36	472824	132570	0	0	0	0	50	5	2613708	1	1
ADARB1	596496	250	42	284364	84510	0	0	0	0	50	7	3119310	1	1
ADARB2	284080	633	8	274590	90882	0	0	2	0	50	6	3114612	1	1
ADAT1	449343	354	18	196992	53298	0	0	0	0	50	7	3235518	1	1
ADAT2	299410	495	7	76842	20034	0	0	0	0	50	3	3160566	1	1
ADAT3	NaN	NaN	NaN	125604	45468	0	0	0	0	50	12	6059124	1	1
ADC	756118	264	21	178092	51786	0	0	0	0	50	6	3009204	1	1
ADCK1	427928	517	24	203904	57240	0	0	1	0	14	4	1533600	1	1
ADCK2	354697	567	38	232200	77058	0	1	0	0	20	0	1088316	0.346801	1
ADCK4	1022809	201	31	210654	63288	0	0	0	0	50	7	2624130	1	1
ADCK5	2284602	200	32	223344	68418	0	0	0	0	2	0	172854	1	1
ADCY1	287931	686	11	423792	133164	0	2	0	0	50	6	3147174	0.374415	1
ADCY10	534611	238	13	646218	157464	0	2	0	0	50	4	3867426	0.0587848	1
ADCY2	60911	1014	-22	428760	117828	0	0	1	0	50	13	3502872	1	1
ADCY3	284877	296	37	442908	126846	0	0	1	0	50	2	2801952	1	1
ADCY4	906124	173	39	412182	127926	0	0	0	0	15	2	1344870	1	1
ADCY5	372027	458	42	482220	144396	0	0	0	0	50	2	3349404	1	1
ADCY6	1715886	328	38	446418	135324	0	0	1	0	50	6	3094740	1	1
ADCY7	304156	520	21	416610	124308	0	0	0	0	50	6	3453894	1	1
ADCY8	45406	771	-7	478170	141642	0	2	0	0	50	7	3471606	0.424861	1
ADCY9	740126	140	19	514350	150174	0	0	0	0	50	5	2890512	1	1
ADCYAP1	272034	531	-13	67878	20898	0	1	0	0	50	8	3333150	0.184217	1
ADCYAP1R1	364216	631	7	188892	49086	0	1	0	0	50	5	2994084	0.35684	1
ADD1	669373	264	45	303642	85320	0	0	1	0	50	5	3180438	1	1
ADD2	659649	592	24	316710	82458	0	0	0	0	50	9	3866670	1	1
ADD3	349258	424	3	278046	74628	0	1	0	0	50	3	3213270	0.127415	1
ADH1A	250334	786	3	146988	41256	0	0	0	0	50	10	3103272	1	1
ADH1B	332785	854	8	145908	42336	0	0	0	0	50	7	3044466	1	1
ADH1C	332785	854	8	146124	42120	0	0	0	0	50	7	3044466	1	1
ADH4	166160	760	1	148500	42174	0	0	0	0	50	10	3372192	1	1
ADH5	192327	549	11	146664	41094	0	1	0	0	50	6	3459132	0.276359	1
ADH6	167884	786	-3	147420	41148	0	0	0	0	50	4	3264570	1	1
ADH7	332944	854	12	161622	44928	0	0	0	0	50	5	2603178	1	1
ADHFE1	259302	268	12	182088	54108	0	1	0	0	50	4	3100842	0.102974	1
ADI1	254699	390	16	71820	17928	0	1	0	0	50	3	3264084	0.10416	1
ADIG	525955	539	39	32616	7722	0	0	0	0	50	14	3883572	1	1
ADIPOQ	449980	384	25	92718	27648	0	0	0	0	50	6	3034152	1	1
ADIPOR1	421206	389	30	145746	41526	0	0	0	0	50	7	3126924	1	1
ADIPOR2	259057	403	29	151848	40770	0	0	0	0	50	9	4069062	1	1
ADK	622159	598	40	148932	36882	0	0	0	0	50	8	3895290	1	1
ADM	860704	273	12	70254	22086	0	0	0	0	50	8	3666762	1	1
ADM2	1075525	207	42	53676	19386	0	0	0	0	50	9	3248802	1	1
ADNP	386595	367	36	425736	112266	0	1	0	0	50	4	3247236	0.529077	1
ADNP2	477656	572	4	422172	129924	0	1	0	0	32	2	2159082	0.529781	1
ADO	176901	852	32	98712	32994	0	0	0	0	50	7	3538620	1	1
ADORA1	469029	453	37	122310	37908	0	0	1	0	33	3	1638252	1	1
ADORA2A	611616	186	54	152064	49302	0	0	0	0	50	6	3065310	1	1
ADORA2B	931951	350	-33	123012	39474	0	0	0	0	50	11	3482730	1	1
ADORA3	374092	330	27	225450	63558	0	0	0	0	50	6	3320568	1	1
ADPGK	1106545	526	43	188136	57618	0	1	0	0	50	6	3951612	0.304561	1
ADPRH	289679	595	40	137376	38556	0	0	0	0	50	4	2443662	1	1
ADPRHL1	808201	223	49	139158	37584	0	0	0	0	50	5	3015846	1	1
ADPRHL2	853740	282	27	138402	42066	0	0	0	0	50	3	3584034	1	1
ADRA1A	259233	692	3	210060	63720	0	0	0	0	50	4	3086802	1	1
ADRA1B	206270	458	31	190512	63342	0	0	0	0	50	6	3980232	1	1
ADRA1D	805921	428	14	206550	72900	0	0	1	0	50	3	2765826	1	1
ADRA2A	285613	547	-1	168480	57996	0	0	0	0	50	4	2708100	1	1
ADRA2B	792336	366	41	163404	54324	0	0	1	0	18	3	1493694	1	1
ADRA2C	326572	592	36	165294	60048	0	0	1	0	50	7	3237516	1	1
ADRB1	272214	502	25	170208	62424	0	0	0	0	50	5	3089340	1	1
ADRB2	298390	408	22	155898	45306	0	0	0	0	50	6	3204684	1	1
ADRB3	672861	356	25	144180	55242	0	0	0	0	50	7	3263166	1	1
ADRBK1	1369264	177	44	276480	71820	0	0	0	0	50	13	3620592	1	1
ADRBK2	149272	580	-13	281286	66528	0	0	0	0	50	2	3429486	1	1
ADRM1	990360	252	9	156978	47304	0	0	0	0	50	4	2711394	1	1
ADSL	445026	427	47	192186	51948	0	0	0	0	50	5	3392496	1	1
ADSS	710088	534	2	181656	48222	0	0	0	0	50	4	3764826	1	1
ADSSL1	681504	208	29	218376	64962	0	0	0	0	50	2	2199150	1	1
AEBP1	1151124	282	56	448740	127494	0	0	1	0	50	5	3526146	1	1
AEBP2	152349	339	-21	202824	54756	0	0	0	0	50	3	3151710	1	1
AEN	393645	605	14	123228	37152	0	1	0	0	50	5	3329748	0.219237	1
AES	1092464	195	30	107190	30510	0	0	0	0	50	3	2868858	1	1
AFAP1	166375	260	38	316764	90342	0	1	0	0	50	5	3102084	0.494788	1
AFAP1L1	386336	380	25	302076	83322	0	0	1	0	50	6	2942784	1	1
AFAP1L2	303560	299	6	321408	88290	0	0	0	0	50	1	3517830	1	1
AFF1	270752	518	48	474822	133650	0	1	1	0	16	1	871992	0.794965	1
AFF2	97330	NaN	-13	516672	142830	0	1	0	0	50	2	3244482	0.470619	1
AFF3	353071	868	12	488106	135270	0	0	1	0	50	6	2748546	1	1
AFF4	686574	200	66	456678	121986	0	0	0	0	50	3	2432862	1	1
AFG3L2	492344	214	26	311202	86994	0	0	0	0	3	1	259200	1	1
AFM	331900	594	3	243486	57510	0	0	0	0	50	6	3255714	1	1
AFMID	605209	191	26	124254	33048	0	0	0	0	50	2	3370680	1	1
AFP	331900	594	3	244728	61128	0	0	0	0	50	6	3255714	1	1
AFTPH	532219	332	21	364338	97362	0	0	1	0	50	5	3427326	1	1
AG2	NaN	NaN	NaN	45576	14202	0	0	0	0	50	12	6027858	1	1
AGA	44980	837	-8	136782	37044	0	0	0	0	50	6	3649644	1	1
AGAP1	134111	614	3	332154	95850	0	0	2	0	16	3	620136	1	1
AGAP11	401785	164	45	210060	60318	0	0	0	0	14	0	704160	1	1
AGAP2	1160849	344	39	463320	154710	0	1	0	0	46	7	2905794	0.745079	1
AGAP3	616572	337	39	354942	110160	0	1	0	0	26	0	1470798	0.382192	1
AGAP4	136259	NaN	34	254934	71658	0	0	0	0	50	9	3292866	1	1
AGAP5	NaN	NaN	NaN	265032	73710	0	1	0	0	50	12	6087366	0.439142	1
AGAP6	NaN	NaN	NaN	265086	73332	0	0	0	0	50	12	6086988	1	1
AGAP7	NaN	NaN	NaN	254934	71658	0	0	0	0	50	12	6085314	1	1
AGAP8	NaN	NaN	NaN	255366	71226	0	0	0	0	50	12	6084882	1	1
AGBL1	5624	980	-56	420120	113346	0	0	0	0	47	3	2479302	1	1
AGBL2	984490	155	23	359802	90396	0	0	0	0	50	7	3023190	1	1
AGBL3	NaN	NaN	NaN	367092	90882	0	0	0	0	50	12	6104538	1	1
AGBL4	16483	1041	-18	202338	51030	0	0	0	0	50	9	3282012	1	1
AGBL5	1257014	290	34	345816	104868	0	0	0	0	29	1	1998594	1	1
AGER	2119974	392	28	166806	41526	0	0	0	0	50	9	3606174	1	1
AGFG1	194117	353	23	229068	64638	0	0	0	0	50	3	3220830	1	1
AGFG2	1651125	242	60	183492	57888	0	1	0	0	50	7	3223152	0.113917	1
AGGF1	261159	333	30	284418	71496	0	0	0	0	50	5	2600262	1	1
AGK	227799	887	16	169776	45522	0	0	0	0	50	9	3755322	1	1
AGL	289704	595	9	619758	157842	0	0	0	0	50	8	3244860	1	1
AGMAT	656850	162	31	132084	43362	0	1	0	0	50	3	2697624	0.217064	1
AGPAT1	2119974	392	28	108108	33804	0	0	0	0	50	9	3606174	1	1
AGPAT2	1918290	190	56	105948	33210	0	0	0	0	50	7	2977506	1	1
AGPAT3	842264	294	67	146556	41850	0	0	0	0	50	6	3288870	1	1
AGPAT4	74993	874	-5	149040	40338	0	1	0	0	50	5	3401298	0.0850829	1
AGPAT5	130932	475	32	144072	37854	0	0	0	0	50	9	3710016	1	1
AGPAT6	365713	496	30	180792	48438	0	0	0	0	50	4	3174120	1	1
AGPAT9	186399	436	21	171396	47142	0	0	0	0	50	3	2839212	1	1
AGPHD1	506023	375	39	146664	38502	0	0	0	0	50	3	2922102	1	1
AGPS	378489	434	26	263358	69552	0	0	0	0	50	7	3522204	1	1
AGR2	361606	385	-7	71928	18144	0	0	0	0	50	8	3269646	1	1
AGR3	360434	376	-15	69444	16254	0	0	0	0	50	4	3142746	1	1
AGRN	1971475	239	15	768204	249156	0	0	0	0	1	0	282690	1	1
AGRP	1082466	153	49	50868	16038	0	0	0	0	50	8	3246048	1	1
AGT	422372	568	6	181062	57726	0	0	0	0	50	2	3383100	1	1
AGTPBP1	227838	613	9	471852	121230	0	0	0	0	50	6	3466854	1	1
AGTR1	271257	825	-24	136296	39312	0	0	0	0	50	6	2823390	1	1
AGTR2	224760	NaN	7	138240	39312	0	0	0	0	50	3	3457566	1	1
AGTRAP	606580	187	36	85914	10800	0	0	0	0	50	5	3493908	1	1
AGXT	1187158	297	30	151146	46332	0	0	1	0	10	1	646110	1	1
AGXT2	243997	675	23	203580	55134	0	0	0	0	50	2	3272562	1	1
ETNPPL	104349	499	21	200718	50706	0	1	0	0	50	2	2956500	0.0949706	1
AGXT2L2	672705	448	46	177282	49680	0	0	0	0	50	9	3859596	1	1
AHCTF1	422581	405	4	884790	244350	0	3	0	0	50	1	2870694	0.306236	1
AHCY	962066	151	50	169398	46872	0	1	0	0	50	5	3449088	0.279946	1
AHCYL1	660515	373	29	212652	55782	0	0	0	0	50	4	3128922	1	1
AHCYL2	776656	420	44	257364	69876	0	1	1	0	50	12	3428190	0.650164	1
AHDC1	738004	217	25	576612	204228	0	1	0	0	21	2	1942974	0.681601	1
AHI1	152087	422	29	488484	119016	0	0	0	0	50	5	3448764	1	1
AHNAK	2746294	204	49	2242026	641088	0	0	0	0	2	0	724734	1	1
AHNAK2	854493	205	30	2154114	666630	0	0	0	0	7	0	1089018	1	1
AHR	370010	410	2	332478	86616	0	0	0	0	50	3	3174498	1	1
AHRR	808969	399	34	277614	86724	0	0	0	0	50	4	4051890	1	1
AHSA1	504548	359	47	134946	34992	0	0	0	0	50	3	3199824	1	1
AHSA2	704383	371	36	55566	14094	0	0	0	0	50	4	3952098	1	1
AHSG	508316	436	45	139698	43362	0	1	0	0	50	3	4243590	0.151724	1
AHSP	826452	688	-17	40446	10908	0	0	0	0	50	6	3830112	1	1
AICDA	291883	422	15	78192	21438	0	0	0	0	50	5	3155004	1	1
AIDA	222206	392	1	124902	30132	0	0	0	0	50	8	4182354	1	1
AIF1	2517285	220	35	85752	22464	0	0	0	0	50	7	3310524	1	1
AIF1L	829407	293	36	72954	16956	0	1	0	0	50	6	4055778	0.134006	1
AIFM1	379257	NaN	58	257634	73980	0	1	0	0	50	1	2692764	0.115131	1
AIFM2	484729	425	25	143478	43470	0	0	0	0	50	4	3316896	1	1
AIFM3	577297	192	58	241272	68472	0	2	0	0	50	7	3186108	0.222864	1
AIG1	298429	699	13	94554	25164	0	0	0	0	50	3	2963088	1	1
AIM1	220264	271	41	664308	185868	0	0	0	0	50	7	3063258	1	1
AIM1L	1021101	217	22	241542	68688	0	0	0	0	50	7	2814480	1	1
AIM2	97976	866	8	134838	35586	0	0	0	0	50	6	3400110	1	1
AIMP1	158895	711	5	133056	35262	0	0	0	0	50	9	3571830	1	1
AIMP2	NaN	NaN	NaN	122472	35478	0	0	0	0	50	12	6049134	1	1
AIP	1392213	215	53	128412	35694	0	0	0	0	50	1	2344356	1	1
AIPL1	249769	359	6	148068	42606	0	0	0	0	50	0	2923776	1	1
AIRE	1153513	308	65	242622	77490	0	1	0	0	50	4	2886084	0.395894	1
AJAP1	5695	921	4	152874	50598	0	0	0	0	50	2	3571830	1	1
AK1	1278941	201	51	76734	21924	0	0	0	0	50	6	3384072	1	1
AK2	807536	233	27	95148	26514	0	0	0	0	50	4	3595752	1	1
AK3	231882	608	30	87264	26136	0	0	0	0	50	4	2944998	1	1
AK3L1	280010	351	-9	87696	23760	0	0	0	0	50	6	3205494	1	1
AK5	484699	536	-8	224370	57672	0	0	1	0	50	2	2372544	1	1
AK7	328475	560	14	290358	72846	0	0	0	0	50	3	3494988	1	1
AKAP1	413131	258	-6	342738	103086	0	0	0	0	31	5	2028078	1	1
AKAP10	545359	348	-11	262926	68364	0	0	0	0	50	8	3233142	1	1
AKAP11	183147	411	51	735642	195858	0	1	0	0	50	4	3422358	0.700192	1
AKAP12	340429	383	11	677808	195048	0	1	0	0	50	2	3170664	0.5617	1
AKAP13	230754	454	17	1097766	304506	0	2	1	0	50	4	3178980	0.679772	1
AKAP14	772178	NaN	38	81702	19224	0	0	0	0	50	7	3426948	1	1
AKAP2	NaN	NaN	NaN	357156	106326	0	0	0	0	50	12	6119982	1	1
AKAP3	277828	874	18	324810	91854	0	0	3	0	4	4	303696	1	1
AKAP4	56301	NaN	5	331992	86778	0	0	0	0	50	2	4102866	1	1
AKAP5	670466	221	54	163620	44388	0	0	0	0	50	7	3523986	1	1
AKAP6	127586	715	-10	894402	241542	0	1	1	0	50	8	4439502	0.853001	1
AKAP7	165730	682	15	148500	34722	0	0	0	0	50	4	2532924	1	1
AKAP8	494792	481	28	272592	72954	0	0	0	0	17	5	1066608	1	1
AKAP8L	509601	481	30	256932	66582	0	0	1	0	50	10	3707208	1	1
AKAP9	674222	611	16	1556010	375030	0	1	0	0	40	2	2250396	0.699713	1
AK9	345757	686	21	771768	185004	0	0	1	0	50	4	4156488	1	1
AKIRIN1	681587	318	30	75330	21060	0	0	0	0	50	5	3427380	1	1
AKIRIN2	235638	346	33	78894	22842	0	0	0	0	50	7	2937924	1	1
AKNA	218424	360	14	541944	170856	0	0	0	0	29	3	1957932	1	1
AKNAD1	801073	236	8	331560	84456	0	0	0	0	50	8	3151980	1	1
AKR1A1	873800	161	27	127170	36774	0	0	0	0	50	7	3233952	1	1
AKR1B1	328321	415	9	127440	32778	0	1	0	0	50	1	3490506	0.103713	1
AKR1B10	403585	319	21	127224	32670	0	0	0	0	50	7	3501576	1	1
AKR1B15	403585	319	21	139050	35100	0	0	0	0	50	7	3501576	1	1
AKR1C1	343868	608	-13	127926	34722	0	0	0	0	50	6	2422980	1	1
AKR1C2	343868	608	-13	135378	36180	0	0	0	0	50	6	2422980	1	1
AKR1C3	438967	678	-14	128952	34020	0	0	0	0	50	3	2436696	1	1
AKR1C4	630098	678	-21	129060	33912	0	0	0	0	50	0	2706210	1	1
AKR1D1	220333	478	16	130788	33642	0	0	0	0	50	4	2755890	1	1
AKR1E2	287187	559	-13	129114	32724	0	0	0	0	50	4	2621214	1	1
AKR7A2	810462	448	40	137970	41202	0	0	0	0	50	4	2571804	1	1
AKR7A3	810462	448	40	128358	37206	0	0	0	0	50	4	2571804	1	1
AKR7L	799326	448	35	137160	28080	0	0	0	0	50	2	3723462	1	1
AKT1	711772	247	36	192510	49680	0	3	2	0	12	2	576504	0.384983	1
AKT1S1	1673246	205	37	95256	32238	0	0	0	0	50	3	3195180	1	1
AKT2	1005838	400	30	192024	50652	0	0	0	0	50	7	2733210	1	1
AKT3	208930	954	-4	201744	47736	0	0	0	0	50	5	3060072	1	1
AKTIP	247554	403	8	116964	31266	0	1	0	0	50	2	3126870	0.138924	1
ALAD	390186	297	36	130302	37692	0	1	0	0	50	5	2941434	0.266526	1
ALAS1	1114737	181	52	247914	70092	0	0	1	0	50	10	3438504	1	1
ALAS2	245504	NaN	8	237708	66852	0	0	0	0	50	4	3518424	1	1
ALB	315782	613	8	244782	61074	0	1	0	0	50	4	3435750	0.347662	1
ALCAM	165047	784	-3	233226	60318	0	0	0	0	50	4	3270564	1	1
ALDH16A1	2173457	290	44	298134	102492	0	4	1	0	50	4	3011040	0.0565683	1
ALDH18A1	369001	454	26	308934	88938	0	1	0	0	50	10	3991248	0.586203	1
ALDH1A1	344512	542	1	198234	53838	0	0	0	0	50	4	3746250	1	1
ALDH1A2	187239	674	-1	204498	56160	0	0	0	0	50	5	3221154	1	1
ALDH1A3	378556	374	0	200070	57024	0	0	0	0	50	6	2813616	1	1
ALDH1B1	272380	622	3	192834	59562	0	0	0	0	50	8	2903256	1	1
ALDH1L1	203027	610	30	352566	100548	0	0	0	0	50	4	2908278	1	1
ALDH1L2	244603	334	33	364392	98928	0	0	0	0	50	6	2835864	1	1
ALDH2	691258	242	44	201042	58482	0	1	0	0	50	5	3220776	0.341245	1
ALDH3A1	550749	220	-13	177822	49302	0	2	0	0	50	8	3212190	0.172078	1
ALDH3A2	544087	332	-2	201096	55512	0	0	0	0	50	10	3541590	1	1
ALDH3B1	1357582	356	31	178092	54702	0	0	0	0	50	5	3135024	1	1
ALDH3B2	1408104	424	60	150066	42714	0	0	1	0	50	4	2771280	1	1
ALDH4A1	642600	453	27	219564	64260	0	1	0	0	50	7	3326076	0.432097	1
ALDH5A1	407627	461	18	208818	64800	0	0	0	0	50	6	3374838	1	1
ALDH6A1	495634	236	40	207954	59994	0	0	0	0	50	2	2542644	1	1
ALDH7A1	235232	191	19	214380	59076	0	2	0	0	50	1	2909736	0.0879279	1
ALDH8A1	152922	364	19	187866	53514	0	0	0	0	50	2	2964330	1	1
ALDH9A1	321831	408	0	201528	57186	0	0	0	0	50	5	3320460	1	1
ALDOA	NaN	NaN	NaN	140670	41904	0	0	0	0	50	12	6055560	1	1
ALDOB	112947	898	-22	142290	40284	0	0	1	0	33	2	1936278	1	1
ALDOC	1651143	225	31	140508	42066	0	0	0	0	50	4	3277854	1	1
ALG1	552298	419	3	181764	52326	0	0	0	0	50	6	3008988	1	1
ALG10	23464	1025	-29	181926	49734	0	0	0	0	50	11	3550824	1	1
ALG10B	42332	589	-38	181926	49734	0	0	0	0	50	10	3592188	1	1
ALG11	385945	461	41	189324	52542	0	0	0	0	50	2	3411234	1	1
ALG12	771339	208	6	183384	60102	0	0	0	0	50	7	3408210	1	1
ALG13	124127	NaN	20	475308	117936	0	0	0	0	50	2	3188808	1	1
ALG14	275272	425	-9	82404	25326	0	0	0	0	50	3	3198582	1	1
ALG1L	213057	583	19	74898	20034	0	0	0	0	50	3	2420442	1	1
ALG1L2	NaN	NaN	NaN	85536	23976	0	0	0	0	50	12	6037632	1	1
ALG2	203560	410	37	155412	48222	0	1	0	0	50	5	3151548	0.0916036	1
ALG3	1460188	257	49	174258	53352	0	0	0	0	50	10	3143664	1	1
ALG5	176745	650	16	129114	34992	0	0	0	0	50	7	2926638	1	1
ALG6	133567	477	2	202716	52596	0	0	0	0	50	5	2746440	1	1
ALG8	551110	208	23	214596	59832	0	0	0	0	50	1	3570264	1	1
ALG9	437477	182	28	243864	66852	0	0	0	0	33	6	2634660	1	1
ALK	202198	882	19	622566	183384	0	9	0	0	21	0	1136592	0.00812837	1
ALKBH1	455772	384	47	151308	42120	0	0	0	0	50	3	3256956	1	1
ALKBH2	595266	487	20	99900	29538	0	0	0	0	50	4	2986740	1	1
ALKBH3	437017	676	6	115452	29862	0	0	0	0	50	1	2467152	1	1
ALKBH4	611052	174	63	112320	36558	0	0	0	0	50	6	2579364	1	1
ALKBH5	918230	192	23	148500	45414	0	0	0	0	50	8	2702268	1	1
ALKBH6	980636	320	19	103086	30888	0	0	0	0	50	7	2814750	1	1
ALKBH7	943949	407	31	81810	28350	0	0	0	0	50	7	2743038	1	1
ALKBH8	234842	643	-2	263034	67284	0	0	0	0	50	5	3151980	1	1
ALLC	252769	496	5	155736	41904	0	0	0	0	50	6	3742902	1	1
ALMS1	777501	590	22	1584036	455868	0	3	2	0	50	10	4180572	0.671973	1
ALOX12	1645511	360	14	257958	73494	0	0	0	0	25	1	1932336	1	1
ALOX12B	1528802	272	26	272160	78084	0	0	0	0	50	4	2824200	1	1
ALOX15	1226703	318	25	255474	75492	0	0	1	0	50	9	3113640	1	1
ALOX15B	1528802	272	26	260280	77166	0	0	0	0	50	4	2824200	1	1
ALOX5	127792	737	36	266814	69984	0	0	0	0	50	7	3245940	1	1
ALOX5AP	381672	451	76	64044	17604	0	0	0	0	50	4	2797740	1	1
ALOXE3	1455014	202	31	324594	95310	0	0	0	0	50	3	3436182	1	1
ALPI	271362	191	32	202392	61506	0	0	0	0	50	4	2651724	1	1
ALPK1	185655	467	42	484596	130194	0	0	0	0	50	8	3873798	1	1
ALPK2	204534	290	67	831492	231390	0	2	1	0	50	7	3395466	0.693349	1
ALPK3	351352	213	28	705996	229716	0	1	1	0	50	5	3742902	0.716631	1
ALPL	547986	297	42	205740	55890	0	0	0	0	50	2	2641680	1	1
ALPP	307666	204	37	203418	63558	0	0	0	0	50	4	2480490	1	1
ALPPL2	307666	204	37	202932	62910	0	0	0	0	50	4	2480490	1	1
ALS2	438202	523	29	656802	182682	0	2	0	0	4	0	365256	0.920321	1
ALS2CL	298503	495	41	371790	108054	0	0	0	0	50	3	2877876	1	1
ALS2CR11	436378	491	24	735426	183114	0	0	0	0	34	6	2565108	1	1
ALS2CR12	554245	411	31	184788	41040	0	0	0	0	50	1	3134592	1	1
ALS2CR4	435399	534	25	163944	45846	0	0	0	0	50	9	2984850	1	1
ALS2CR8	543912	392	33	284850	77058	0	0	0	0	50	2	3181518	1	1
ALX1	35916	925	-34	127386	33804	0	0	0	0	50	8	3029616	1	1
ALX3	571576	400	29	127602	41850	0	0	0	0	50	4	2980044	1	1
ALX4	301098	575	9	155358	46818	0	0	0	0	50	3	3152844	1	1
AMAC1	753178	505	16	120312	44766	0	0	0	0	50	4	2451978	1	1
AMAC1L2	499514	671	36	120096	44982	0	0	0	0	50	3	3020976	1	1
AMAC1L3	NaN	NaN	NaN	121230	44496	0	0	0	0	50	12	6058152	1	1
AMACR	270768	793	4	201474	40716	0	0	0	0	50	6	3603852	1	1
AMBN	262055	689	14	176472	49356	0	2	0	0	50	3	2949264	0.0985861	1
AMBP	244063	558	0	140076	37314	0	0	0	0	50	2	2828790	1	1
AMBRA1	880494	212	45	458136	140454	0	0	0	0	50	5	3743010	1	1
AMD1	321448	282	31	135108	32886	0	0	0	0	50	4	3034476	1	1
AMDHD1	366272	436	8	165564	47142	0	1	0	0	50	1	2991384	0.152916	1
AMDHD2	2085452	321	49	245322	73008	0	0	0	0	50	5	3193020	1	1
AMELX	NaN	NaN	NaN	81486	22518	0	0	0	0	50	12	6036174	1	1
AMELY	0	0	0	75492	21546	0	0	0	0	50	5	3211704	1	1
AMFR	498079	442	-9	249750	71658	0	0	0	0	50	5	3578688	1	1
AMH	1603571	240	27	196992	78246	0	0	0	0	50	4	3326832	1	1
AMHR2	1712232	191	56	223344	62748	0	0	0	0	50	3	3418092	1	1
AMICA1	707709	293	56	157410	42822	0	0	0	0	50	4	2433888	1	1
AMIGO1	1056159	272	37	183978	56754	0	0	0	0	50	2	2726838	1	1
AMIGO2	150007	380	-12	196074	58752	0	0	0	0	50	5	3426678	1	1
AMIGO3	NaN	NaN	NaN	182196	63234	0	0	1	0	31	4	2712960	1	1
AMMECR1	157872	NaN	34	126414	39474	0	0	0	0	50	6	3239514	1	1
AMMECR1L	588745	248	39	120096	34938	0	0	0	0	50	10	3348432	1	1
AMN	758150	286	50	169884	58212	0	0	0	0	50	4	2710368	1	1
AMN1	313930	228	11	101682	28080	0	0	0	0	50	1	3097386	1	1
AMOT	25417	NaN	10	408996	124794	0	0	0	0	50	8	3897396	1	1
AMOTL1	332670	472	-7	368388	104490	0	0	0	0	50	2	3905820	1	1
AMOTL2	303429	189	21	292896	92502	0	0	0	0	50	3	3726270	1	1
AMPD1	600650	472	11	311148	78786	0	1	0	0	50	5	3189942	0.494479	1
AMPD2	989433	201	29	344844	99846	0	0	1	0	50	9	3571992	1	1
AMPD3	777397	378	27	307692	82566	0	0	0	0	50	6	3971322	1	1
AMPH	167080	639	7	274806	76734	0	0	0	0	50	4	3292110	1	1
AMT	1585328	201	32	157842	48222	0	0	0	0	50	6	2881656	1	1
AMTN	264427	861	27	81648	25596	0	0	0	0	50	5	3405780	1	1
AMY1A	NaN	NaN	NaN	612198	154872	0	0	0	0	50	12	6168528	1	1
AMY1B	NaN	NaN	NaN	612198	154872	0	0	0	0	50	12	6168528	1	1
AMY1C	24508	1029	-14	612198	154872	0	1	0	0	50	4	3171960	0.669893	1
AMY2A	27205	1015	-20	203364	51948	0	0	0	0	50	9	3361500	1	1
AMY2B	31276	974	-19	203688	51948	0	0	0	0	50	10	3691548	1	1
AMZ1	767440	392	30	186678	59076	0	0	0	0	50	5	3199230	1	1
AMZ2	764688	237	11	142668	36342	0	0	0	0	50	7	3296268	1	1
ANAPC1	NaN	NaN	NaN	767394	208332	0	0	0	0	50	12	6221988	1	1
ANAPC10	182708	1139	20	74196	18792	0	0	0	0	50	1	3262140	1	1
ANAPC11	3798594	211	19	80514	17172	0	0	0	0	50	4	2802762	1	1
ANAPC13	254024	188	16	30564	7182	0	0	0	0	50	3	2723274	1	1
ANAPC16	764632	140	40	42930	12960	0	0	0	0	50	5	3195882	1	1
ANAPC2	1722012	202	36	314280	94122	0	0	0	0	50	4	3439746	1	1
ANAPC4	233480	611	44	330318	81648	0	0	0	0	50	2	2427030	1	1
ANAPC5	959300	258	39	298188	79596	0	0	1	0	50	5	3864726	1	1
ANAPC7	964525	206	50	235386	63180	0	0	0	0	50	7	2933820	1	1
ANG	NaN	NaN	NaN	55836	16740	0	1	0	0	50	12	6030396	0.115683	1
ANGEL1	308800	471	39	257040	74898	0	1	0	0	50	2	2518992	0.334874	1
ANGEL2	315884	412	12	214218	55836	0	0	0	0	50	3	3794580	1	1
ANGPT1	50022	671	-19	200070	47628	0	0	0	0	50	8	3602718	1	1
ANGPT2	NaN	NaN	NaN	199476	47250	0	1	0	0	50	12	6060906	0.354094	1
ANGPT4	824412	579	36	195858	54432	0	0	0	0	50	2	2963196	1	1
ANGPTL1	NaN	NaN	NaN	192942	48762	0	0	0	0	50	12	6062418	1	1
ANGPTL2	NaN	NaN	NaN	189378	53298	0	0	0	0	50	12	6066954	1	1
ANGPTL3	NaN	NaN	NaN	183924	44334	0	0	0	0	50	12	6057990	1	1
ANGPTL4	726988	204	0	156060	45630	0	0	0	0	50	6	3106080	1	1
ANGPTL5	416999	514	-21	156708	37530	0	1	0	0	50	5	4190886	0.230225	1
ANGPTL6	1675365	272	15	175230	57240	0	0	0	0	1	0	91638	1	1
ANGPTL7	NaN	NaN	NaN	136512	34722	0	0	0	0	50	12	6048378	1	1
ANK1	574508	533	36	787212	232416	0	1	0	0	1	1	366768	0.997901	1
ANK2	237324	911	14	1527120	436806	0	0	0	0	0	0	436806	1	1
ANK3	213806	634	-8	1720710	488484	0	0	2	0	34	8	3091176	1	1
ANKAR	408508	452	20	565002	147312	0	2	0	0	0	0	147312	0.997229	1
ANKDD1A	705779	185	57	204552	59022	0	0	0	0	35	6	2106972	1	1
ANKFN1	184382	511	-53	303480	78840	0	0	0	0	50	7	2626992	1	1
ANKFY1	816229	357	26	467586	131976	0	0	0	0	50	7	3145392	1	1
ANKH	503265	410	8	190998	55728	0	1	1	0	12	4	1101330	0.630638	1
ANKHD1	NaN	NaN	NaN	981180	292950	0	4	1	0	50	13	6306606	0.241969	1
ANKHD1-EIF4EBP3	688522	296	30	1005696	293382	0	0	0	0	0	0	293382	1	1
ANKIB1	708388	452	30	430110	111942	0	4	0	0	50	6	3741768	0.109149	1
ANKK1	107636	610	12	289386	87750	0	0	0	0	50	10	3246588	1	1
ANKLE1	865138	212	38	227934	76626	0	1	0	0	50	6	2861514	0.455388	1
ANKLE2	779125	601	32	359586	104868	0	0	0	0	50	5	3599748	1	1
ANKMY1	452566	485	21	398844	113238	0	0	0	0	32	1	2229768	1	1
ANKMY2	291955	612	-13	176742	43902	0	0	1	0	43	7	2146554	1	1
ANKRA2	403014	289	42	123606	33534	0	0	0	0	50	3	3294918	1	1
ANKRD1	103854	510	4	127278	33426	0	0	0	0	50	3	2772144	1	1
ANKRD10	506421	402	22	161676	46170	0	0	0	0	50	2	3551742	1	1
ANKRD11	1263742	322	40	1016604	285228	0	0	1	0	50	7	3827358	1	1
ANKRD12	434324	391	56	811242	199152	0	2	0	0	50	4	3110400	0.13881	1
ANKRD13A	950689	254	54	235926	60372	0	0	0	0	50	8	3098790	1	1
ANKRD13B	719319	383	30	241866	71928	0	0	0	0	50	5	3035718	1	1
ANKRD13C	295772	396	-1	214110	57078	0	0	0	0	50	5	3597156	1	1
ANKRD13D	1369264	177	44	234468	69120	0	0	0	0	50	13	3620592	1	1
ANKRD16	649866	305	28	141102	39690	0	0	0	0	50	5	3629070	1	1
ANKRD17	265492	747	19	988794	298134	0	2	0	0	28	2	1879092	0.429688	1
ANKRD18A	NaN	NaN	NaN	396954	95688	0	0	0	0	50	12	6109344	1	1
ANKRD2	564805	169	40	138888	41742	0	0	0	0	50	2	3069144	1	1
ANKRD20A1	NaN	NaN	NaN	329076	80460	0	0	0	0	50	12	6094116	1	1
ANKRD20A2	NaN	NaN	NaN	658368	160704	0	0	0	0	50	12	6174360	1	1
ANKRD20A3	NaN	NaN	NaN	987444	241164	0	0	0	0	11	0	1015362	1	1
ANKRD20A4	NaN	NaN	NaN	329670	79866	0	0	0	0	50	12	6093522	1	1
ANKRD22	175425	289	26	76302	20250	0	0	0	0	50	1	3094470	1	1
ANKRD23	822597	392	46	119070	35154	0	0	0	0	50	11	4195098	1	1
ANKRD24	2194691	244	41	433242	137160	0	0	0	0	50	8	3172500	1	1
ANKRD26	390573	459	24	691416	161514	0	0	0	0	46	3	3758778	1	1
ANKRD27	369667	455	-38	415908	113022	0	1	0	0	39	2	2277450	0.505786	1
ANKRD28	345831	435	29	415908	113832	0	0	0	0	50	6	4002912	1	1
ANKRD29	331927	138	67	116910	35694	0	1	0	0	50	5	3320946	0.218348	1
ANKRD30A	53742	1067	-43	547560	127008	0	0	0	0	50	5	3019950	1	1
ANKRD30B	NaN	NaN	NaN	563220	136458	0	1	0	0	50	12	6150114	0.703868	1
ANKRD31	NaN	NaN	NaN	741312	185004	0	0	0	0	50	12	6198660	1	1
SLF1	54375	399	20	422982	104328	0	1	0	0	25	3	1923426	0.651994	1
ANKRD33	570716	438	22	181332	51948	0	1	0	0	50	3	2936628	0.256674	1
ANKRD33B	NaN	NaN	NaN	182088	60426	0	1	0	0	50	12	6074082	0.32842	1
ANKRD34A	NaN	NaN	NaN	176310	65232	0	0	0	0	50	12	6078888	1	1
ANKRD34B	321394	545	38	195318	55620	0	0	0	0	1	0	128412	1	1
ANKRD34C	NaN	NaN	NaN	199476	61668	0	0	0	0	50	12	6075324	1	1
ANKRD35	NaN	NaN	NaN	378162	117234	0	0	0	0	50	12	6130890	1	1
ANKRD36	NaN	NaN	NaN	801252	191160	0	0	0	0	50	12	6204816	1	1
ANKRD36B	390850	455	29	553392	132516	0	0	0	0	7	3	897210	1	1
ANKRD37	173409	422	20	63234	17118	0	1	0	0	50	4	2912436	0.122119	1
ANKRD39	822597	392	46	70038	21654	0	0	0	0	50	11	4195098	1	1
ANKRD40	1585602	196	18	140562	41364	0	0	0	0	50	5	3683880	1	1
ANKRD42	308108	414	18	156924	38448	0	0	0	0	50	4	3720330	1	1
ANKRD43	718028	356	58	192348	74952	0	0	0	0	50	8	2655396	1	1
ANKRD44	744603	444	27	365796	97524	0	1	1	0	50	6	3254364	0.209676	1
ANKRD45	432542	423	4	106056	26946	0	1	0	0	50	0	2817342	0.0724993	1
ANKRD46	1144761	214	67	87642	25596	0	0	0	0	50	4	3128868	1	1
ANKRD49	341083	589	-7	93312	24624	0	0	0	0	50	2	2323134	1	1
ANKRD5	194301	442	-34	300996	82458	0	0	0	0	50	6	3571128	1	1
ANKRD50	47412	616	-24	540594	156330	0	2	0	0	50	7	3023892	0.328751	1
ANKRD52	2878071	171	46	416124	125118	0	0	1	0	50	5	3708720	1	1
ANKRD53	380551	561	27	217728	64800	0	1	0	0	50	10	3536298	0.504313	1
ANKRD54	1385064	203	66	115236	35910	0	0	1	0	50	4	2809728	1	1
ANKRD55	248990	402	45	239814	66204	0	0	0	0	46	4	2722518	1	1
ANKRD56	411278	462	26	289602	96282	0	0	0	0	47	10	3463128	1	1
ANKRD57	191347	329	22	191214	64422	0	0	0	0	35	3	2391066	1	1
ANKRD58	649508	NaN	73	112914	40986	0	0	0	0	50	2	2574288	1	1
ANKRD6	403943	609	43	279882	80568	0	1	0	0	34	4	2332746	0.5128	1
ANKRD7	72287	922	-13	102330	25488	0	0	0	0	50	2	3850038	1	1
ANKRD9	1673146	191	42	111888	43632	0	0	0	0	50	13	3716658	1	1
ANKS1A	664697	304	26	438696	127818	0	0	1	0	50	6	3909978	1	1
ANKS1B	149256	941	-9	525690	143532	0	0	0	0	50	4	3396060	1	1
ANKS3	717235	194	35	256878	72792	0	1	0	0	50	5	3486132	0.402768	1
ANKS4B	402663	575	41	160164	43956	0	0	0	0	50	4	3404970	1	1
ANKS6	298496	375	12	328482	104706	0	0	0	0	50	4	3371112	1	1
ANKZF1	733837	158	40	276318	85428	0	0	0	0	50	5	2722248	1	1
ANLN	332583	329	21	453978	122580	0	0	0	0	4	0	313362	1	1
ANO1	763592	286	35	393066	102816	0	0	1	0	10	2	527742	1	1
ANO10	106227	518	29	261468	67554	0	0	0	0	50	5	3638034	1	1
ANO2	349024	712	13	397386	104652	0	0	0	0	50	3	3529386	1	1
ANO3	20260	970	-20	398844	95256	0	0	0	0	50	11	3506652	1	1
ANO4	245388	937	-16	371736	92070	0	1	1	0	50	3	2525256	0.520511	1
ANO5	51558	935	-7	367470	90342	0	1	0	0	50	4	3685338	0.43605	1
ANO6	313473	719	1	400842	101520	0	1	0	0	50	3	3336066	0.438428	1
ANO7	1333138	317	35	371790	109188	0	0	0	0	50	3	3715470	1	1
ANO8	842088	211	43	463806	146448	0	1	0	0	13	0	803358	0.6829	1
ANO9	2206786	344	58	309258	85860	0	0	0	0	14	3	1207710	1	1
ANP32A	437749	562	32	101628	23760	0	0	0	0	50	8	2755134	1	1
ANP32B	466644	269	42	103140	23220	0	0	0	0	50	3	2994192	1	1
ANP32C	NaN	NaN	NaN	91044	23004	0	0	0	0	50	12	6036660	1	1
ANP32D	904892	390	11	50598	13392	0	0	0	0	50	3	2294406	1	1
ANP32E	1207965	197	39	109998	24624	0	0	0	0	50	7	3141180	1	1
ANPEP	934542	212	37	378000	104760	0	0	1	0	50	6	3182328	1	1
ANTXR1	338803	288	14	232308	65124	0	0	0	0	50	5	3112776	1	1
ANTXR2	62176	905	6	198666	56160	0	2	0	0	50	3	2806974	0.00693067	1
ZFAND4	111914	603	36	280962	78030	0	1	0	0	50	7	2920860	0.561548	1
ANXA1	247950	411	-15	140292	36126	0	0	0	0	50	5	2788344	1	1
ANXA10	55532	402	-16	133704	31374	0	0	0	0	50	3	3254526	1	1
ANXA11	366637	626	7	196776	58212	0	0	0	0	50	5	3028482	1	1
ANXA13	492587	192	12	143856	37584	0	0	0	0	50	2	3550014	1	1
ANXA2	431518	299	14	146016	36720	0	0	0	0	50	1	2881386	1	1
ANXA3	243621	351	21	132246	32994	0	0	0	0	50	1	3150792	1	1
ANXA4	864962	193	50	130086	34182	0	0	0	0	50	7	3390822	1	1
ANXA5	311234	440	9	129222	34560	0	0	0	0	50	1	3031830	1	1
ANXA6	926280	300	41	273564	70200	0	0	0	0	50	4	3598398	1	1
ANXA7	847821	249	45	191700	54216	0	0	0	0	50	4	3700242	1	1
ANXA8	NaN	NaN	NaN	267948	65124	0	0	0	0	50	12	6078780	1	1
ANXA8L1	NaN	NaN	NaN	267948	65124	0	0	0	0	50	12	6078780	1	1
ANXA8L2	NaN	NaN	NaN	133974	32562	0	0	0	0	50	12	6046218	1	1
ANXA9	1621279	172	30	136782	39150	0	0	0	0	50	8	2940516	1	1
AOAH	247838	600	15	282420	65880	0	0	0	0	50	4	2884356	1	1
AOC2	1631295	190	28	279990	90180	0	1	0	0	50	4	3243456	0.390986	1
AOC3	1629499	190	23	284256	88992	0	0	0	0	50	5	3598398	1	1
AOX1	572062	160	23	530442	142668	0	0	0	0	50	1	3033558	1	1
AP1AR	181002	351	22	123498	29592	0	0	0	0	50	4	3201282	1	1
AP1B1	849693	251	36	369468	106488	0	0	0	0	50	3	3278340	1	1
AP1G1	460697	NaN	24	327078	89262	0	0	0	0	50	1	3541590	1	1
AP1G2	1250373	553	35	301482	94122	0	0	0	0	5	1	320760	1	1
AP1M1	814131	255	26	173556	46116	0	0	0	0	50	5	3790260	1	1
AP1M2	2036812	226	23	168588	44928	0	0	0	0	50	5	3386988	1	1
AP1S1	1044715	199	39	63828	16038	0	1	0	0	50	4	2818152	0.12704	1
AP1S2	170722	NaN	47	63234	15822	0	0	0	0	50	8	3055914	1	1
AP1S3	263604	197	16	63180	14742	0	0	0	0	50	3	2746818	1	1
AP2A1	1686482	172	42	377352	112860	0	1	1	0	50	12	3070224	0.795831	1
AP2A2	1509286	246	48	364176	106272	0	0	0	0	50	12	3296106	1	1
AP2B1	715620	196	9	372870	103410	0	0	0	0	2	0	265734	1	1
AP2M1	1456939	257	45	177984	40554	0	0	0	0	50	10	3242646	1	1
AP2S1	1217560	186	44	57456	14634	0	0	0	0	50	7	3547908	1	1
AP3B1	262852	592	40	433944	115074	0	1	0	0	50	5	2779164	0.647932	1
AP3B2	509813	608	16	410616	119610	0	0	0	0	50	3	3129678	1	1
AP3D1	1712606	216	30	478332	126900	0	0	0	0	50	7	3539376	1	1
AP3M1	776926	227	49	164592	44226	0	0	0	0	50	5	2925774	1	1
AP3M2	580110	382	45	163782	45036	0	0	0	0	50	1	3232116	1	1
AP3S1	380598	759	6	78030	19494	0	0	0	0	50	2	3752298	1	1
AP3S2	952242	212	33	77112	20412	0	0	0	0	50	6	3139452	1	1
AP4B1	335231	545	13	285930	80514	0	1	0	0	50	2	3000186	0.307896	1
AP4E1	343136	355	34	447552	118800	0	1	1	0	50	3	2676780	0.551901	1
AP4M1	1401098	205	46	176472	53568	0	0	1	0	50	14	3781134	1	1
AP4S1	432061	238	23	82296	19926	0	0	0	0	50	3	2831544	1	1
APAF1	488214	461	11	500364	123498	0	1	0	0	22	2	1564218	0.369779	1
APBA1	209495	673	-5	324486	90558	0	2	0	0	50	3	3536838	0.158771	1
APBA2	161108	927	-21	293328	78948	0	2	0	0	50	4	3418362	0.172926	1
APBA3	2144458	206	34	216324	70092	0	0	0	0	50	6	2916000	1	1
APBB1	424837	471	17	273186	80784	0	1	0	0	50	4	3085182	0.398712	1
APBB1IP	236125	536	19	259200	73062	0	1	0	0	50	4	2953908	0.395944	1
APBB2	227095	394	39	297702	81378	0	0	0	0	50	4	3019464	1	1
APBB3	706371	319	29	190890	56322	0	0	0	0	50	6	3574260	1	1
APC	247811	399	28	1088802	303102	0	15	0	0	11	0	774090	0.0250216	1
APC2	2352825	221	38	830520	298296	0	0	1	0	4	3	472554	1	1
APCDD1	219220	604	2	196506	56376	0	0	0	0	50	8	2942730	1	1
APCDD1L	1027182	485	24	182682	63234	0	0	0	0	50	4	3523932	1	1
APCS	492825	646	-4	85320	24516	0	0	0	0	50	4	3252528	1	1
APEH	1551582	271	48	288900	80946	0	0	1	0	50	11	3325482	1	1
APEX1	464497	395	17	122148	35478	0	0	0	0	50	9	3243888	1	1
APEX2	245504	NaN	8	197262	58536	0	0	0	0	50	4	3518424	1	1
APH1A	1213150	197	38	101952	32670	0	0	0	0	50	8	3196260	1	1
APH1B	450620	272	49	99738	29214	0	0	0	0	50	7	3247722	1	1
API5	349378	924	-23	209304	54270	0	0	0	0	50	4	3286170	1	1
APIP	650532	399	1	99846	24894	0	0	0	0	50	4	2753946	1	1
APITD1	771199	383	28	84942	21006	0	0	0	0	50	4	3713148	1	1
APLF	227462	617	22	203526	51138	0	0	0	0	50	7	2741094	1	1
APLN	340263	NaN	46	29592	9612	0	0	1	0	1	1	35748	1	1
APLNR	929334	250	-20	142128	43038	0	2	1	0	50	11	3171150	0.0489148	1
APLP1	1060028	321	47	251208	76032	0	0	0	0	50	4	2927178	1	1
APLP2	624855	203	15	304992	77328	0	0	0	0	50	5	3025512	1	1
APOA1	421374	323	39	103626	28890	0	0	0	0	50	8	2806758	1	1
APOA1BP	2049505	180	37	110376	33642	0	0	0	0	50	5	2893536	1	1
APOA2	728669	234	37	39960	11070	0	0	0	0	39	4	2411586	1	1
APOA4	419339	326	36	150876	43362	0	0	0	0	50	10	3208842	1	1
APOA5	419339	326	36	140130	40824	0	0	0	0	50	10	3208842	1	1
APOB	222162	698	-11	1750410	485838	0	2	1	0	3	1	601290	0.952936	1
APOBR	NaN	NaN	NaN	406242	125928	0	1	0	0	50	12	6139584	0.584827	1
APOBEC1	237142	672	14	94662	23436	0	0	0	0	50	3	3440502	1	1
APOBEC2	145501	611	37	86724	23922	0	0	0	0	50	5	3067200	1	1
APOBEC3A	1413709	372	44	79164	20628	0	0	0	0	50	6	4073274	1	1
APOBEC3B	1413709	372	44	152442	38556	0	0	0	0	50	6	4073274	1	1
APOBEC3C	1386387	372	71	76464	18468	0	0	0	0	50	5	2436048	1	1
APOBEC3D	1386387	372	71	153468	38502	0	2	0	0	50	5	2436048	0.139991	1
APOBEC3F	1386387	372	71	166158	41688	0	0	0	0	50	5	2436048	1	1
APOBEC3G	1386387	372	71	154440	37206	0	1	0	0	50	5	2436048	0.345535	1
APOBEC3H	1225154	223	75	83592	19116	0	0	0	0	50	3	2859246	1	1
APOBEC4	NaN	NaN	NaN	141156	38340	0	0	0	0	50	12	6051996	1	1
APOC1	1003719	196	6	33642	9126	0	0	0	0	50	5	2596266	1	1
APOC2	1003719	196	6	40230	11286	0	0	0	0	50	5	2596266	1	1
APOC3	421374	323	39	39636	10908	0	0	0	0	50	8	2806758	1	1
APOC4	1003719	196	6	50058	13770	0	0	0	0	50	5	2596266	1	1
APOD	794351	315	38	74466	20466	0	0	0	0	50	6	3474198	1	1
APOE	1003719	196	6	118746	37746	0	0	0	0	50	5	2596266	1	1
APOF	2869106	184	52	121554	38340	0	0	0	0	50	4	3843288	1	1
APOH	135537	178	-23	137592	35586	0	0	0	0	50	6	2786400	1	1
APOL1	1237332	331	42	160542	45036	0	0	0	0	50	8	3791124	1	1
APOL2	1237332	331	42	128142	38070	0	0	0	0	50	8	3791124	1	1
APOL3	1228837	331	13	150714	46764	0	0	0	0	50	12	3385854	1	1
APOL4	1233084	331	28	143910	35262	0	0	0	0	50	6	3283632	1	1
APOL5	1161568	376	-43	164538	48978	0	0	0	0	50	5	2996028	1	1
APOL6	936853	205	-13	130140	38340	0	0	0	0	50	11	2714310	1	1
APOLD1	767161	129	35	101574	36612	0	0	1	0	4	2	305424	1	1
APOM	2517236	193	20	75492	19926	0	0	0	0	50	6	4166046	1	1
APOO	509881	NaN	41	81270	20628	0	0	0	0	50	5	4087152	1	1
APOOL	83775	NaN	-12	107028	29214	0	0	0	0	50	1	3562596	1	1
APP	529745	793	-13	306396	79326	0	0	0	0	50	5	2661768	1	1
APPBP2	372707	242	7	232848	59724	0	1	0	0	50	4	3401784	0.325136	1
APPL1	427002	389	33	287226	71766	0	0	0	0	50	4	3011094	1	1
APPL2	233879	387	30	267192	68958	0	0	0	0	50	9	3811158	1	1
APRT	813333	189	51	68256	22626	0	1	0	0	50	12	3125736	0.263358	1
APTX	833170	286	-5	144018	35802	0	0	0	0	50	9	2813400	1	1
AQP1	402058	568	10	132462	42660	0	0	0	0	50	4	2740392	1	1
AQP10	1653296	236	29	112266	38070	0	0	0	0	50	5	3483108	1	1
AQP11	603969	401	30	101844	31644	0	0	0	0	50	4	2996352	1	1
AQP12A	1077835	446	25	108864	37260	0	0	0	0	50	8	3929958	1	1
AQP12B	1077835	446	25	112050	39258	0	0	0	0	50	8	3929958	1	1
AQP2	1033911	220	48	99198	35262	0	0	0	0	50	7	3187674	1	1
AQP3	1001877	166	4	110592	35370	0	0	1	0	50	6	2583198	1	1
AQP4	65361	639	-33	124362	36342	0	0	0	0	50	10	3323106	1	1
AQP5	1033911	220	48	97578	33642	0	0	0	0	50	7	3187674	1	1
AQP6	1033911	220	48	103086	36396	0	0	0	0	50	7	3187674	1	1
AQP7	982082	163	21	131220	40338	0	0	0	0	50	3	2698812	1	1
AQP8	189953	551	12	98172	32724	0	0	0	0	50	6	3440124	1	1
AQP9	242649	602	4	113130	33966	0	0	0	0	50	6	2735856	1	1
AQPEP	372067	763	17	389826	104112	0	0	0	0	50	4	3491640	1	1
AQR	468734	288	-5	590976	153252	0	0	0	0	2	0	210330	1	1
AR	106188	NaN	-7	351648	104058	0	6	2	0	50	7	3108456	0.0525534	1
ARAF	775214	NaN	38	235980	68742	0	0	0	0	23	3	1225908	1	1
ARAP1	637045	234	54	557982	168588	0	0	1	0	50	9	3598506	1	1
ARAP2	28107	1066	26	677214	171504	0	0	0	0	38	7	2668734	1	1
ARAP3	771583	353	25	589410	182196	0	1	1	0	50	7	3487590	0.765129	1
ARC	300961	567	26	148122	44820	0	0	1	0	34	4	2320920	1	1
ARCN1	1359480	167	47	200448	54216	0	0	0	0	50	10	3479706	1	1
AREG	172071	NaN	10	200664	51732	0	0	0	0	50	1	3723894	1	1
ARF1	702621	391	5	71820	19224	0	0	0	0	50	2	2580822	1	1
ARF3	1737773	214	55	71658	19386	0	0	0	0	50	3	2817234	1	1
ARF4	703082	422	29	71982	19224	0	0	0	0	50	6	3262086	1	1
ARF5	411207	619	-7	71658	19872	0	0	0	0	50	2	2282634	1	1
ARF6	680412	174	41	65934	19602	0	0	0	0	50	6	3225366	1	1
ARFGAP1	1278630	332	62	168912	42174	0	0	0	0	50	3	2594646	1	1
ARFGAP2	1206881	273	24	207684	56052	0	1	0	0	50	10	3132540	0.548464	1
ARFGAP3	722786	187	60	208062	52920	0	0	1	0	50	6	2856168	1	1
ARFGEF1	307618	642	26	736236	187488	0	1	0	0	37	4	2554308	0.808835	1
ARFGEF2	808420	174	49	708588	184032	0	3	0	0	1	0	220374	0.892713	1
ARFIP1	218185	385	33	147798	39150	0	0	0	0	50	6	3187404	1	1
ARFIP2	424988	469	20	131814	38934	0	0	0	0	50	5	3794526	1	1
ARFRP1	1126597	202	36	81108	21762	0	0	0	0	50	3	2788290	1	1
ARG1	147816	864	7	124740	37098	0	0	0	0	50	5	2982528	1	1
ARG2	481915	260	42	136458	40608	0	0	0	0	50	3	2664684	1	1
ARGFX	289448	613	18	122256	33912	0	0	0	0	50	5	3772656	1	1
ARGLU1	169398	1237	11	105300	29808	0	0	0	0	50	5	3008070	1	1
ARHGAP1	939971	176	44	174744	46872	0	0	0	0	50	4	2641032	1	1
ARHGAP10	75227	678	22	316656	80082	0	0	0	0	11	1	795906	1	1
ARHGAP11A	244857	383	1	400680	107838	0	0	0	0	50	9	4001454	1	1
ARHGAP11B	220858	693	10	105462	28674	0	0	0	0	50	3	3043980	1	1
ARHGAP12	359237	346	25	338850	84456	0	0	0	0	50	3	3531708	1	1
ARHGAP15	57425	639	11	192510	47250	0	0	1	0	50	8	3332448	1	1
ARHGAP17	272834	185	22	342738	98550	0	0	0	0	50	2	3412692	1	1
ARHGAP18	73209	550	26	264708	67392	0	0	0	0	50	7	3538836	1	1
ARHGAP19	945635	397	26	195858	52164	0	0	0	0	50	8	3509028	1	1
ARHGAP20	146681	501	-5	460620	127764	0	1	0	0	50	6	3213270	0.664983	1
ARHGAP21	164987	309	-3	756216	211410	0	3	0	0	12	1	744336	0.592115	1
ARHGAP22	NaN	NaN	NaN	264168	81378	0	0	0	0	50	12	6095034	1	1
ARHGAP23	NaN	NaN	NaN	521694	171342	0	0	0	0	50	12	6184998	1	1
ARHGAP24	29589	739	13	309906	78408	0	0	0	0	50	5	3469932	1	1
ARHGAP25	385975	470	20	259470	67608	0	0	0	0	50	6	4333824	1	1
ARHGAP26	156598	456	38	327510	83160	0	1	0	0	50	10	3595428	0.238156	1
ARHGAP27	754492	194	21	215514	61020	0	0	0	0	50	4	3311388	1	1
ARHGAP28	241496	281	-28	245916	64152	0	2	0	0	50	4	3569562	0.134653	1
ARHGAP29	466144	327	-9	498582	129006	0	0	0	0	18	1	1164996	1	1
ARHGAP30	689033	250	23	417096	125604	0	1	0	0	12	1	738342	0.515311	1
ARHGAP31	265987	585	23	545832	163566	0	0	1	0	50	5	3675996	1	1
ARHGAP32	195815	546	-11	798228	230148	0	1	0	0	3	0	362772	0.986612	1
ARHGAP33	1151198	321	30	474714	164214	0	0	0	0	50	3	2897262	1	1
ARHGAP36	65931	NaN	13	210114	62694	0	0	0	0	50	9	3468150	1	1
ARHGAP39	1706542	291	12	423144	125874	0	2	0	0	4	0	345060	0.805459	1
ARHGAP4	2328608	NaN	27	378702	115560	0	1	0	0	38	4	3167694	0.511548	1
ARHGAP40	NaN	NaN	NaN	260064	77382	0	0	0	0	50	12	6091038	1	1
ARHGAP42	NaN	NaN	NaN	350946	89532	0	0	0	0	50	12	6103188	1	1
ARHGAP5	153921	392	1	582498	151200	0	0	0	0	9	0	825336	1	1
ARHGAP6	65396	NaN	34	384804	116262	0	1	0	0	50	4	3183138	0.18429	1
ARHGAP8	NaN	NaN	NaN	190458	54486	0	0	0	0	50	12	6068142	1	1
ARHGAP9	1347802	194	32	279450	87318	0	1	0	0	50	6	3157920	0.490891	1
ARHGDIA	3798594	211	19	81702	21168	0	0	0	0	50	4	2802762	1	1
ARHGDIB	360900	426	8	80946	20466	0	0	0	0	50	1	3041280	1	1
ARHGDIG	1340678	205	43	86724	26676	0	0	0	0	50	10	3315654	1	1
ARHGEF1	1255704	364	28	362880	106596	0	0	1	0	50	3	3178386	1	1
ARHGEF10	100967	551	-24	528120	143694	0	2	0	0	50	4	3831732	0.292755	1
ARHGEF10L	375252	279	30	495072	145152	0	0	0	0	50	9	3734586	1	1
ARHGEF11	958228	350	36	608418	177120	0	0	2	0	50	7	3382074	1	1
ARHGEF12	264872	312	25	616518	160596	0	0	0	0	50	4	3292866	1	1
ARHGEF15	772200	257	20	312498	106434	0	1	0	0	27	4	1492182	0.699576	1
ARHGEF16	248448	483	21	274212	79920	0	1	1	0	50	3	3444984	0.317728	1
ARHGEF17	601834	218	54	766098	250290	0	2	0	0	31	4	2127330	0.689908	1
ARHGEF18	613770	308	30	449658	133218	0	0	0	0	50	3	3326508	1	1
ARHGEF19	824719	186	40	304614	95364	0	0	0	0	50	3	2657664	1	1
ARHGEF2	1880483	213	32	379026	114264	0	1	1	0	50	8	3610656	0.631677	1
ARHGEF3	380604	450	43	249048	65070	0	0	0	0	48	2	3187404	1	1
ARHGEF33	NaN	NaN	NaN	340686	92664	0	0	0	0	50	12	6106320	1	1
ARHGEF35	NaN	NaN	NaN	184842	51516	0	0	0	0	50	12	6065172	1	1
ARHGEF37	609620	185	37	259200	77112	0	0	0	0	50	4	3056562	1	1
ARHGEF38	233591	486	15	87696	21168	0	2	0	0	50	2	2577042	0.0459571	1
ARHGEF4	547548	369	13	282150	76032	0	0	0	0	50	3	3383208	1	1
ARHGEF5	189369	838	0	603558	182142	0	0	0	0	14	3	1025460	1	1
ARHGEF6	306872	NaN	39	310932	80298	0	1	0	0	50	3	2938194	0.150681	1
ARHGEF7	405184	579	30	353700	96012	0	0	0	0	50	7	2753028	1	1
ARHGEF9	108759	NaN	-13	213246	49680	0	0	0	0	50	2	3642786	1	1
ARID1B	143122	621	27	858978	246834	0	19	4	0	37	8	2468070	0.00464522	1
ARID3A	2292363	206	44	222858	70362	0	0	0	0	50	8	3056346	1	1
ARID3B	655453	206	59	213516	64314	0	0	0	0	50	9	2853360	1	1
ARID3C	731413	298	51	154062	50382	0	0	0	0	50	4	2466612	1	1
ARID4A	290710	552	36	505440	120852	0	0	0	0	12	1	671652	1	1
ARID4B	550877	297	22	525096	127926	0	1	0	0	50	4	3320730	0.596739	1
ARID5A	872383	360	47	223938	69444	0	0	0	0	50	8	4136778	1	1
ARID5B	81587	388	20	457218	126468	0	0	0	0	15	0	1380834	1	1
ARIH1	1093921	432	37	226800	52812	0	0	0	0	50	5	3325212	1	1
ARIH2	1818938	241	37	203040	46116	0	0	0	0	50	9	3437586	1	1
ARL1	283715	649	2	73224	18468	0	0	0	0	50	6	2822094	1	1
ARL10	563059	347	37	91800	29538	0	0	0	0	50	6	3376404	1	1
ARL11	425192	296	62	73170	23220	0	1	0	0	50	4	2792988	0.139748	1
ARL13A	414180	NaN	45	119610	31698	0	0	0	0	50	3	2443122	1	1
ARL13B	85478	1310	-13	172044	42930	0	0	0	0	50	6	3677346	1	1
ARL14	493112	396	8	73494	20304	0	0	0	0	50	5	4185108	1	1
ARL15	83263	721	5	81378	21168	0	0	0	0	50	7	3762342	1	1
ARL16	3745109	205	30	75060	24084	0	0	0	0	50	4	2713716	1	1
ARL17A	NaN	NaN	NaN	172638	46062	0	0	0	0	50	12	6059718	1	1
ARL17B	372453	231	22	86346	23004	0	0	0	0	50	3	3238920	1	1
ARL2	3151458	209	52	71982	20844	0	0	0	0	50	6	3603096	1	1
ARL2BP	717872	149	48	66798	16146	0	0	0	0	50	2	2711178	1	1
ARL3	878626	180	27	73062	19116	0	0	0	0	50	7	3084696	1	1
ARL4A	120492	469	-11	77166	21654	0	0	0	0	50	11	4024134	1	1
ARL4C	121224	608	15	71982	21816	0	0	0	0	50	7	3161430	1	1
ARL4D	1147224	172	1	73872	24948	0	0	0	0	50	6	2488536	1	1
ARL5A	269131	610	15	72684	18036	0	0	0	0	50	6	3269376	1	1
ARL5B	74299	539	-5	72414	18306	0	0	1	0	0	1	18306	1	1
ARL5C	NaN	NaN	NaN	72144	18414	0	0	0	0	50	12	6032070	1	1
ARL6	89238	731	-5	76896	18522	0	0	0	0	50	7	3610440	1	1
ARL6IP1	739644	279	45	81000	21708	0	0	0	0	50	3	2938680	1	1
ARL6IP4	1093113	196	47	140400	46062	0	0	0	0	50	10	3503142	1	1
ARL6IP5	264082	443	20	73116	20034	0	0	0	0	50	8	3499632	1	1
ARL6IP6	275277	716	6	85374	26892	0	0	0	0	50	5	3063744	1	1
ARL8A	649164	297	34	76032	18738	0	0	0	0	50	8	3421872	1	1
ARL8B	263029	325	22	75816	18954	0	0	0	0	50	4	3318246	1	1
ARL9	662749	594	27	48546	13338	0	0	0	0	50	5	3524310	1	1
ARMC1	145894	455	4	110916	30510	0	1	0	0	50	5	2647350	0.0801448	1
ARMC10	594757	579	34	132084	38988	0	0	0	0	50	11	3552660	1	1
ARMC2	414039	431	32	340740	92124	0	1	0	0	50	2	2956014	0.156661	1
ARMC3	164960	449	12	344196	91584	0	0	0	0	50	4	3097062	1	1
ARMC4	125789	454	-4	408672	111510	0	0	0	0	50	5	3459672	1	1
ARMC5	839076	558	11	367146	141534	0	2	0	0	18	3	1923750	0.349036	1
ARMC6	1327004	215	24	180846	55512	0	0	0	0	50	6	3362094	1	1
ARMC7	1511891	168	25	74358	23652	0	0	0	0	50	2	2830356	1	1
ARMC8	199119	358	18	272916	72468	0	0	0	0	50	1	2755080	1	1
ARMC9	1157442	394	41	266922	69714	0	0	0	0	50	6	2725056	1	1
ARMCX1	329999	NaN	8	170100	50544	0	0	0	0	50	3	3224070	1	1
ARMCX2	300391	NaN	31	231336	76302	0	0	1	0	50	10	3805164	1	1
ARMCX3	329999	NaN	8	143586	41094	0	0	0	0	50	3	3224070	1	1
ARMCX5	95798	NaN	27	211950	59724	0	0	0	0	50	15	3650400	1	1
ARMCX6	329999	NaN	8	114804	31482	0	0	0	0	50	3	3224070	1	1
ARMS2	252955	279	5	40338	13122	0	0	0	0	50	2	3281418	1	1
ARNT	1787393	188	33	311526	86022	0	0	0	0	50	5	3118986	1	1
ARNT2	365740	542	8	284364	76248	0	1	0	0	50	4	3086802	0.141395	1
ARNTL	296688	414	13	250992	66366	0	0	0	0	50	3	3181194	1	1
ARNTL2	544579	377	40	256500	63936	0	1	0	0	50	5	2983122	0.437265	1
ARPC1A	903923	263	51	148392	37746	0	0	0	0	50	10	3563730	1	1
ARPC1B	903923	263	51	147474	39636	0	0	0	0	50	10	3563730	1	1
ARPC2	724341	197	30	122688	30402	0	0	0	0	50	4	2758320	1	1
ARPC3	964525	206	50	74358	16848	0	0	0	0	50	7	2933820	1	1
ARPC4	953772	264	43	68418	16956	0	0	0	0	50	8	4121766	1	1
ARPC5	608114	407	24	59238	16578	0	0	0	0	50	4	3597588	1	1
ARPC5L	1125524	207	41	59832	17280	0	0	0	0	50	6	2854440	1	1
ARPM1	397180	820	-9	141642	40284	0	0	0	0	50	7	3152304	1	1
ARPP19	469724	386	15	44496	11718	0	0	0	0	50	4	3012066	1	1
ARPP21	3796	1075	-21	322596	85968	0	1	0	0	50	5	3133188	0.497644	1
ARR3	188610	NaN	39	156168	43578	0	0	0	0	50	7	3125196	1	1
ARRB1	740999	252	46	167724	45630	0	0	0	0	50	4	3321702	1	1
ARRB2	1272092	222	28	162810	45522	0	0	0	0	50	4	3624156	1	1
ARRDC1	1197708	478	45	163404	52380	0	0	0	0	50	3	4247694	1	1
ARRDC2	1291557	226	34	181980	63126	0	0	0	0	50	7	2824362	1	1
ARRDC3	51436	334	5	162432	43794	0	0	0	0	50	4	2951964	1	1
ARRDC4	32065	851	-57	160542	47628	0	0	0	0	50	2	3081348	1	1
ARRDC5	777835	173	42	130896	37098	0	0	0	0	50	7	3565998	1	1
ARSA	1073094	203	43	187704	64368	0	0	0	0	50	8	3511782	1	1
ARSB	203299	452	50	206550	62532	0	0	0	0	50	9	4347432	1	1
ARSD	191640	NaN	18	247374	71928	0	0	0	0	50	3	3143718	1	1
ARSE	191640	NaN	18	227880	65340	0	0	0	0	50	3	3143718	1	1
ARSF	217524	NaN	-11	229230	64476	0	3	0	0	50	8	3519558	0.0246805	1
ARSG	745529	225	-8	203148	58968	0	0	0	0	50	8	2913678	1	1
ARSH	218545	NaN	-4	217404	61236	0	0	0	0	50	7	2851092	1	1
ARSI	954044	220	46	211302	66366	0	0	0	0	50	2	4147632	1	1
ARSJ	100364	497	15	227826	64422	0	1	0	0	50	4	2957958	0.125933	1
ARSK	310860	359	29	210222	55296	0	0	0	0	50	8	2890836	1	1
ART1	537999	403	23	123876	38124	0	0	0	0	50	3	3404538	1	1
ART3	507519	322	41	158652	38016	0	2	0	0	50	5	2862108	0.0277462	1
ART4	340728	578	-4	121068	33642	0	0	0	0	50	2	2388042	1	1
ART5	537999	403	23	110754	33750	0	0	0	0	50	3	3404538	1	1
ARTN	877978	214	35	90828	36180	0	0	0	0	50	9	2995542	1	1
ARV1	376655	616	12	108324	27432	0	1	0	0	50	5	3099924	0.216927	1
ARVCF	616246	217	37	360018	119664	0	1	0	0	30	4	2121876	0.622591	1
ARX	252498	NaN	11	204768	71442	0	0	0	0	50	4	3592188	1	1
AS3MT	711862	192	45	150228	39150	0	0	0	0	50	7	3404106	1	1
ASAH1	366238	474	20	179280	46386	0	0	0	0	50	5	3541104	1	1
ASAH2	377258	409	14	307206	84996	0	0	0	0	50	3	3495528	1	1
ASAH2B	131929	508	36	66096	18144	0	0	0	0	50	7	3121416	1	1
ASAM	713809	216	13	142668	42984	0	0	0	0	50	7	3705642	1	1
ASAP1	264818	427	30	445716	121932	0	1	1	0	50	6	4014738	0.206877	1
ASAP2	661229	340	34	400626	106272	0	0	0	0	50	11	4389174	1	1
ASAP3	1050777	159	29	358074	100548	0	0	0	0	50	8	2807676	1	1
ASB1	246085	513	27	126468	39744	0	0	0	0	50	4	2649618	1	1
ASB10	611046	337	38	204876	70038	0	1	0	0	18	1	1364310	0.362295	1
ASB11	201763	NaN	43	140994	40122	0	0	0	0	50	4	3649482	1	1
ASB12	57924	NaN	2	115560	35748	0	0	0	0	50	4	3993084	1	1
ASB13	761737	299	21	107352	31806	0	0	0	0	50	7	3659364	1	1
ASB14	399197	454	29	233280	63828	0	1	0	0	50	8	3542130	0.155831	1
ASB15	86799	644	-7	228582	63504	0	0	0	0	50	6	3396330	1	1
ASB16	930750	175	41	199368	38610	0	2	0	0	50	2	3305718	0.0846385	1
ASB17	140995	603	-11	113778	31698	0	0	0	0	50	2	3480246	1	1
ASB18	121194	481	8	173340	56700	0	1	0	0	50	5	3201822	0.303733	1
ASB2	200153	600	30	223398	66906	0	0	0	0	50	5	2952720	1	1
ASB3	NaN	NaN	NaN	205146	54702	0	1	0	0	50	12	6068358	0.376953	1
ASB4	176832	333	14	174204	46926	0	0	0	0	50	3	2942082	1	1
ASB5	134663	504	-4	128304	36288	0	0	0	0	50	7	3508758	1	1
ASB6	794813	198	40	166752	41580	0	1	0	0	50	3	2789154	0.0966269	1
ASB7	290809	374	-9	123282	34668	0	0	0	0	50	8	3316302	1	1
ASB8	511392	352	32	109134	33264	0	1	0	0	50	7	2840994	0.280527	1
ASB9	204248	NaN	17	119772	32508	0	0	0	0	50	1	3227418	1	1
ASCC1	761166	140	40	144450	35370	0	0	0	0	50	5	3248154	1	1
ASCC2	849790	182	33	300618	80082	0	0	1	0	36	8	2460348	1	1
ASCC3	103404	825	2	880740	232200	0	0	0	0	3	0	395496	1	1
ASCL1	21203	964	3	88452	27378	0	0	0	0	50	2	3523122	1	1
ASCL2	NaN	NaN	NaN	68094	26838	0	0	0	0	50	12	6040494	1	1
ASCL3	548433	243	21	69174	20250	0	0	0	0	50	1	3146256	1	1
ASCL4	119393	805	22	62964	21600	0	0	0	0	50	4	3246696	1	1
ASF1A	116680	856	16	65664	17928	0	0	0	0	50	2	2839320	1	1
ASF1B	1034381	321	36	78084	22518	0	0	0	0	50	7	3353994	1	1
ASGR1	1682013	348	15	117018	30078	0	0	0	0	18	1	992412	1	1
ASGR2	1682013	348	15	125658	31158	0	0	0	0	18	1	992412	1	1
ASH1L	1960625	247	33	1143720	314766	0	0	0	0	46	6	3053214	1	1
ASH2L	671169	258	34	250614	65448	0	0	0	0	50	5	2947320	1	1
ASIP	962066	151	50	50868	15390	0	0	0	0	50	5	3449088	1	1
ASL	477708	345	38	184734	51624	0	0	1	0	50	11	2904768	1	1
ASMT	NaN	NaN	NaN	146880	41040	0	0	0	0	50	12	6054696	1	1
ASMTL	NaN	NaN	NaN	251208	72954	0	0	1	0	31	4	2722680	1	1
ASNA1	1959466	226	29	136944	36882	0	0	0	0	50	5	3553848	1	1
ASNS	455051	636	0	222804	57456	0	0	0	0	12	2	777600	1	1
ASNSD1	418427	511	16	245808	69120	0	0	0	0	50	7	3577770	1	1
ASPA	403115	442	6	124686	31806	0	0	0	0	50	1	2693088	1	1
ASPDH	762018	517	35	111510	36234	0	0	0	0	50	4	3473982	1	1
ASPG	622747	468	20	219834	72414	0	0	0	0	50	3	3042522	1	1
ASPH	423823	377	14	406080	96282	0	0	0	0	50	4	3414366	1	1
ASPHD1	NaN	NaN	NaN	141912	49410	0	0	0	0	50	12	6063066	1	1
ASPHD2	163136	553	-46	139860	41256	0	1	0	0	50	11	3071790	0.446585	1
ASPM	221779	614	-25	1354536	353268	0	1	0	0	1	1	443610	0.993283	1
ASPN	NaN	NaN	NaN	151470	38232	0	0	0	0	50	12	6051888	1	1
ASPRV1	844060	221	37	126900	40284	0	0	0	0	50	5	2655612	1	1
ASPSCR1	3814891	211	28	213678	65934	0	1	0	0	50	4	2706858	0.364599	1
ASRGL1	3053973	413	49	119394	35316	0	0	0	0	50	4	3029454	1	1
ASS1	502828	260	35	166644	43146	0	0	0	0	50	6	3436614	1	1
ASTE1	313779	586	19	263466	69606	0	0	0	0	50	1	4227066	1	1
ASTL	821367	251	45	164268	50706	0	0	0	0	50	4	2939328	1	1
ASTN1	6547	940	-9	504630	139644	0	2	0	0	50	3	3920724	0.23064	1
ASTN2	63839	937	-17	523908	153090	0	1	1	0	50	5	3035556	0.684584	1
ASXL2	602691	287	31	543942	161082	0	0	1	0	50	5	3775032	1	1
ASXL3	7579	1014	-10	851256	249210	0	0	0	0	15	1	1384074	1	1
ASZ1	262404	394	-1	190998	48438	0	0	0	0	50	8	3882384	1	1
ATAD1	335357	169	45	144450	37314	0	0	0	0	50	4	2769552	1	1
ATAD2	544857	225	30	550368	143154	0	0	0	0	50	4	3076596	1	1
ATAD2B	233701	431	27	575586	150984	0	0	0	0	50	0	2608092	1	1
ATAD3A	1714469	248	27	246456	72198	0	0	1	0	50	7	3268944	1	1
ATAD3B	1714469	248	27	250452	75006	0	0	0	0	50	7	3268944	1	1
ATAD3C	1725369	187	27	160488	46872	0	0	0	0	50	4	3271320	1	1
ATAD5	605762	209	25	727326	183600	0	0	1	0	50	2	3545154	1	1
ATCAY	2187414	201	34	149256	39312	0	0	0	0	50	10	3637278	1	1
ATE1	233024	427	-3	225504	55728	0	1	0	0	50	5	2964978	0.390583	1
ATF1	665195	250	42	105462	30618	0	0	0	0	50	9	3649374	1	1
ATF2	347113	641	24	197100	56592	0	0	0	0	50	10	3394278	1	1
ATF3	418310	224	22	78894	21546	0	1	0	0	50	2	2879334	0.103783	1
ATF4	721040	467	72	135162	37530	0	0	0	0	50	5	3069036	1	1
ATF5	1679101	205	45	101790	36396	0	0	0	0	50	13	3152844	1	1
ATF6	407279	420	16	263304	72846	0	0	1	0	50	3	2511918	1	1
ATF6B	2170336	224	32	269460	84024	0	0	0	0	50	8	3843288	1	1
ATF7	1542915	154	52	189270	58428	0	1	0	0	50	6	3183138	0.378376	1
ATF7IP	339265	882	12	484110	142668	0	1	0	0	50	5	2595834	0.322854	1
ATF7IP2	199617	364	9	268704	69714	0	0	0	0	50	2	3180762	1	1
ATG10	156562	717	25	89856	22086	0	0	0	0	6	0	529578	1	1
ATG12	384075	759	1	54486	15984	0	0	0	0	50	4	3523932	1	1
ATG16L1	427221	155	31	241434	65070	0	0	1	0	50	7	2934090	1	1
ATG16L2	528497	281	50	240894	71766	0	1	0	0	50	5	2511378	0.473436	1
ATG2A	3218288	209	61	734292	233982	0	0	0	0	39	3	2593890	1	1
ATG2B	327434	501	14	815670	221292	0	1	0	0	35	1	2440800	0.63192	1
ATG3	302697	636	41	129168	31050	0	0	0	0	50	4	2199150	1	1
ATG4A	201673	NaN	25	162756	38934	0	0	0	0	50	11	2908170	1	1
ATG4B	1268313	406	27	161838	40824	0	0	0	0	50	5	2812104	1	1
ATG4C	220392	415	5	184194	45360	0	0	0	0	50	2	2719872	1	1
ATG4D	2036812	226	23	181332	55674	0	1	0	0	50	5	3386988	0.300934	1
ATG5	181529	390	32	112374	26298	0	0	0	0	50	8	3519558	1	1
ATG7	184628	425	30	278316	75492	0	0	0	0	50	7	3933522	1	1
ATG9A	773232	177	36	321354	95958	0	1	0	0	50	4	3028266	0.456421	1
ATG9B	622098	373	41	342252	115884	0	0	0	0	20	1	1401624	1	1
PGGHG	1463610	437	24	279882	87210	0	1	0	0	50	10	2765826	0.68455	1
ATIC	530312	531	12	233334	64584	0	0	1	0	50	9	3339684	1	1
ATL1	483990	295	43	223020	57078	0	0	0	0	50	3	3271320	1	1
ATL2	808394	366	25	245430	64314	0	0	0	0	50	9	4019760	1	1
ATL3	1058363	170	50	214920	56268	0	0	0	0	50	7	3213810	1	1
ATMIN	231500	284	4	310608	92124	0	1	0	0	50	1	3275586	0.247404	1
ATN1	2704950	211	47	433674	150336	0	0	0	0	50	4	4035096	1	1
ATOH1	58522	802	24	130410	42120	0	1	0	0	50	7	2848716	0.324539	1
ATOH7	459384	251	17	56268	18090	0	0	0	0	50	3	3467556	1	1
ATOH8	1105419	181	46	115830	41958	0	0	0	0	50	9	3296700	1	1
ATOX1	584468	406	46	28620	7182	0	0	0	0	30	0	2272698	1	1
ATP10A	104149	1350	-49	569754	172206	0	1	2	0	50	8	4186404	0.716413	1
ATP10B	170108	904	11	567702	157086	0	1	0	0	6	0	541458	0.874674	1
ATP10D	93423	528	29	555660	152118	0	0	0	0	50	5	3849660	1	1
ATP11A	585697	416	45	482328	129060	0	0	0	0	50	2	3920184	1	1
ATP11B	228613	559	16	469098	122202	0	0	0	0	50	3	3508758	1	1
ATP11C	66616	NaN	18	459918	120366	0	1	0	0	50	1	3163590	0.353091	1
ATP12A	467468	619	40	409158	113454	0	0	0	0	50	8	3660228	1	1
ATP13A1	768855	418	-10	459540	142614	0	0	1	0	33	11	1755756	1	1
ATP13A2	678965	221	52	481734	148932	0	0	0	0	40	4	2633472	1	1
ATP13A3	324325	269	27	488592	127818	0	0	0	0	50	3	3920562	1	1
ATP13A4	144678	776	-2	472662	127872	0	2	0	0	50	3	3187674	0.0952445	1
ATP13A5	141358	851	1	482976	127926	0	1	0	0	20	2	1399896	0.396112	1
ATP1A1	616485	464	18	402300	111888	0	1	0	0	50	2	2944944	0.409844	1
ATP1A2	835734	386	23	394794	115668	0	0	2	0	13	4	1023894	1	1
ATP1A3	1150724	438	33	393984	113076	0	2	0	0	50	8	3325968	0.405867	1
ATP1A4	841605	386	29	400626	113562	0	0	0	0	50	3	2887866	1	1
ATP1B1	231221	416	19	120366	30618	0	0	0	0	50	3	2862324	1	1
ATP1B2	2069567	213	34	116694	28620	0	1	0	0	50	5	2798550	0.253063	1
ATP1B3	467997	345	28	111402	28566	0	1	0	0	50	6	3061908	0.242373	1
ATP1B4	484939	NaN	23	143640	35208	0	1	0	0	50	3	2486754	0.093288	1
ATP2A1	1167826	218	55	387342	115020	0	0	0	0	50	10	4032126	1	1
ATP2A2	969445	178	26	406134	115668	0	0	0	0	50	6	3344976	1	1
ATP2A3	617494	268	33	408726	124416	0	0	0	0	50	3	2890620	1	1
ATP2B1	235578	418	9	496206	135108	0	1	0	0	50	2	3347136	0.446879	1
ATP2B2	673500	458	50	482004	136188	0	1	1	0	50	9	3533112	0.759955	1
ATP2B3	940418	NaN	24	488214	143100	0	0	0	0	50	1	2658636	1	1
ATP2B4	513211	256	35	488376	139536	0	1	0	0	50	6	3216564	0.685974	1
ATP2C1	313762	475	19	393822	102546	0	0	0	0	40	4	2739420	1	1
ATP2C2	646239	396	5	371574	105840	0	2	0	0	50	5	2658906	0.127537	1
ATP4A	1081638	390	41	400248	117180	0	1	0	0	50	1	2758428	0.352551	1
ATP4B	723091	370	36	116424	29700	0	0	0	0	50	5	3743172	1	1
ATP5A1	388169	300	67	212760	64584	0	0	0	0	50	7	3356046	1	1
ATP5B	2757565	164	43	200610	62802	0	0	0	0	50	5	4094172	1	1
ATP5C1	199228	475	16	120798	31644	0	0	0	0	50	3	2903850	1	1
ATP5D	2214581	234	29	63396	21654	0	0	0	0	50	7	3107376	1	1
ATP5E	948552	126	25	21546	5346	0	0	0	0	35	4	2084400	1	1
ATP5F1	397613	348	23	100710	28080	0	0	0	0	50	4	2898288	1	1
ATP5G1	757963	239	29	53190	16308	0	0	0	0	50	5	3527064	1	1
ATP5G2	1616455	189	50	74466	24840	0	0	0	0	50	15	3190860	1	1
ATP5G3	343228	752	28	55080	17334	0	0	0	0	50	5	3444228	1	1
ATP5H	1111289	171	31	66636	15660	0	0	0	0	50	1	2629638	1	1
ATP5I	639827	489	12	28944	7668	0	0	0	0	50	5	2878686	1	1
ATP5J	534575	641	29	48762	11664	0	0	0	0	26	2	1530360	1	1
ATP5J2	1327454	288	60	43092	9720	0	0	0	0	50	4	2612466	1	1
ATP5L	963668	192	48	40068	11772	0	0	0	0	50	5	3164562	1	1
ATP5L2	NaN	NaN	NaN	37044	12042	0	0	0	0	31	3	2661768	1	1
ATP5O	948739	419	44	83916	24624	0	0	0	0	50	4	3316518	1	1
ATP5S	666223	337	28	93204	22140	0	0	0	0	50	5	2966328	1	1
ATP5SL	1104034	376	38	111132	24300	0	0	0	0	50	4	2668140	1	1
ATP6AP1	2277674	NaN	40	179928	55134	0	1	0	0	50	12	3120228	0.524666	1
ATP6AP1L	146069	476	1	86724	25218	0	0	0	0	50	7	3072006	1	1
ATP6AP2	456094	NaN	63	137538	38556	0	0	1	0	50	4	2873340	1	1
ATP6V0A1	1993535	162	27	337122	87156	0	0	0	0	50	4	3275424	1	1
ATP6V0A2	953707	315	40	339498	89316	0	0	0	0	50	7	3864186	1	1
ATP6V0A4	310803	385	7	334746	86940	0	1	0	0	50	2	3023136	0.357545	1
ATP6V0B	875223	214	39	80676	23976	0	0	1	0	17	2	928476	1	1
ATP6V0C	2085452	321	49	57726	19386	0	0	0	0	50	5	3193020	1	1
ATP6V0D1	1099149	153	45	138942	36990	0	1	0	0	50	3	3005748	0.199141	1
ATP6V0D2	192441	1158	-20	139698	35748	0	0	0	0	50	7	3323430	1	1
ATP6V0E1	489007	309	40	33480	8640	0	0	0	0	50	6	2629260	1	1
ATP6V0E2	438832	686	26	89370	32130	0	0	0	0	50	8	3464478	1	1
ATP6V1A	442365	364	33	243378	66042	0	0	0	0	50	8	2746116	1	1
ATP6V1B1	504483	623	25	201420	57132	0	0	1	0	26	5	1048680	1	1
ATP6V1B2	158991	511	-4	200340	56916	0	0	0	0	50	5	3197772	1	1
ATP6V1C1	470948	438	47	156168	37746	0	0	0	0	50	4	3705210	1	1
ATP6V1C2	744427	428	42	170370	46062	0	0	0	0	50	11	3678966	1	1
ATP6V1D	484235	291	32	99468	26244	0	0	0	0	50	4	2695626	1	1
ATP6V1E1	431401	243	-32	93258	22248	0	0	0	0	50	5	3216888	1	1
ATP6V1E2	587710	213	36	86778	24030	0	0	0	0	50	8	3131460	1	1
ATP6V1F	845100	361	49	45792	13500	0	0	0	0	50	6	3840966	1	1
ATP6V1G1	288977	221	10	47358	11772	0	0	0	0	50	2	3006504	1	1
ATP6V1G2	2517285	220	35	47358	12420	0	0	0	0	50	7	3310524	1	1
ATP6V1G3	105821	404	-16	57348	10530	0	0	0	0	50	2	3059532	1	1
ATP6V1H	263637	437	9	196236	47412	0	0	0	0	50	0	3002400	1	1
ATP7A	549429	NaN	19	576612	167130	0	0	0	0	50	4	3611412	1	1
ATP7B	353147	461	28	558684	166752	0	0	2	0	50	8	3192426	1	1
ATP8A1	189404	856	28	477792	124362	0	1	0	0	50	7	3449196	0.694989	1
ATP8A2	331788	648	20	473580	127602	0	1	0	0	50	5	3680208	0.577005	1
ATP8B1	340613	247	36	496692	129276	0	1	0	0	12	0	650754	0.780373	1
ATP8B2	1695430	236	31	496746	136350	0	1	2	0	50	4	3361932	0.572003	1
ATP8B3	2180359	206	29	513594	143964	0	2	1	0	50	6	3341466	0.426132	1
ATP8B4	278209	408	-21	475956	121338	0	0	0	0	28	4	2028618	1	1
ATP9A	171625	419	0	410940	115884	0	2	1	0	50	4	3419766	0.250185	1
ATP9B	91487	731	13	453006	124038	0	0	0	0	50	5	3294810	1	1
ATPAF1	612038	266	23	128628	36450	0	0	0	0	50	2	2850012	1	1
ATPAF2	886959	193	17	113346	32130	0	0	0	0	50	5	3039282	1	1
ATPBD4	189209	811	-14	133110	33102	0	0	0	0	50	4	3500874	1	1
ATPIF1	779314	213	33	48060	12204	0	0	0	0	50	3	2785428	1	1
ATR	564756	403	24	1042740	272538	0	2	0	0	31	1	2209086	0.295451	1
ATRIP	1441050	223	39	302076	91260	0	0	0	0	50	13	4551606	1	1
ATRN	971216	421	27	568998	148014	0	2	3	0	19	4	1538190	0.485093	1
ATRNL1	45264	1002	-20	549720	139104	0	0	0	0	50	8	3321648	1	1
ATRX	548517	NaN	8	993978	239652	0	10	0	0	28	3	1908360	0.130291	1
ATXN1	109777	623	30	300510	96714	0	2	0	0	50	8	3468798	0.0976769	1
ATXN10	498533	172	15	187380	51084	0	0	0	0	50	0	2876904	1	1
ATXN1L	NaN	NaN	NaN	251370	83970	0	3	1	0	31	4	2733696	0.106835	1
ATXN2	523776	302	42	504522	149634	0	1	0	0	50	2	2721168	0.523056	1
ATXN2L	1146511	221	56	438480	136296	0	1	0	0	50	8	4160592	0.622923	1
ATXN3L	295243	NaN	40	138942	34074	0	0	0	0	50	3	3063852	1	1
ATXN7	156786	683	8	367740	110484	0	2	0	0	50	3	4198662	0.150775	1
ATXN7L1	406187	454	33	338148	102978	0	0	1	0	50	2	2727702	1	1
ATXN7L2	1056159	272	37	273240	84942	0	0	0	0	50	2	2726838	1	1
ATXN7L3	930750	175	41	144936	35046	0	0	0	0	50	2	3305718	1	1
ATXN7L3B	NaN	NaN	NaN	37044	10584	0	0	0	0	31	3	2660310	1	1
AUH	124246	342	24	131868	39528	0	0	0	0	50	3	3140154	1	1
AUP1	1019591	315	50	157518	49356	0	0	0	0	50	8	3312198	1	1
AURKA	254679	672	-43	158544	42984	0	0	0	0	50	11	4094280	1	1
AURKAIP1	1736268	273	28	75384	24246	0	0	0	0	50	5	3183300	1	1
AURKB	870950	218	18	134514	38340	0	0	0	0	50	6	2820690	1	1
AURKC	407201	924	-63	121500	34668	0	0	0	0	50	1	2792880	1	1
AUTS2	52369	997	12	497016	150174	0	1	2	0	50	8	3405078	0.741241	1
AVEN	409752	499	0	138240	41742	0	0	0	0	50	5	3355884	1	1
AVIL	1106109	238	40	323838	86670	0	0	0	0	50	3	2638710	1	1
AVL9	371440	595	10	255096	70038	0	0	0	0	50	5	3258576	1	1
AVP	835590	288	54	62856	19278	0	0	0	0	50	6	2652804	1	1
AVPI1	514755	143	54	56376	16848	0	0	0	0	50	7	2998242	1	1
AVPR1A	250995	521	-32	157626	46656	0	1	0	0	50	7	3123792	0.351106	1
AVPR1B	755856	400	10	154332	52866	0	1	0	0	50	5	2534112	0.346931	1
AVPR2	2328608	NaN	27	137592	47736	0	0	0	0	50	7	3995838	1	1
AWAT1	161347	NaN	27	129438	34668	0	0	0	0	50	8	3434994	1	1
AWAT2	166632	NaN	16	130680	36504	0	0	0	0	50	5	3238326	1	1
AXIN1	1444992	205	40	328860	97038	0	2	1	0	50	15	4776300	0.389952	1
AXIN2	212714	773	-26	323136	92880	0	2	1	0	50	6	3278070	0.26528	1
AXL	1180169	214	15	345708	101574	0	0	0	0	20	2	1264356	1	1
AZGP1	1584669	391	36	116640	30942	0	1	0	0	50	5	2869560	0.0815426	1
CEP131	1748003	243	28	418338	123228	0	1	0	0	50	5	3500064	0.550294	1
AZI2	68916	925	9	169236	40392	0	0	0	0	50	5	3562002	1	1
AZIN1	689560	171	54	179982	44712	0	0	0	0	7	1	326862	1	1
AZU1	2168802	198	28	94230	31158	0	0	0	0	50	5	3424896	1	1
B2M	673122	428	36	47844	12744	0	0	0	0	50	3	3039552	1	1
B3GALNT1	340975	583	-20	128682	33318	0	0	0	0	50	4	3482460	1	1
B3GALNT2	536528	350	16	197208	53406	0	1	0	0	50	4	3182868	0.104353	1
B3GALT1	67289	1010	-14	125442	33480	0	0	0	0	50	3	3383424	1	1
B3GALT2	NaN	NaN	NaN	161676	43902	0	0	0	0	50	12	6057558	1	1
B3GALT4	1456953	262	30	136566	47628	0	0	0	0	50	4	3177090	1	1
B3GALT5	286705	689	-70	118908	32562	0	0	0	0	47	6	3139236	1	1
B3GALT6	2356409	196	27	117774	42930	0	0	0	0	50	5	4057344	1	1
B3GALTL	183118	606	27	201096	50490	0	0	0	0	50	7	3173094	1	1
B3GAT1	270422	686	5	124740	41310	0	0	1	0	50	8	3191778	1	1
B3GAT2	178636	733	7	120528	39204	0	0	0	0	50	3	3660930	1	1
B3GAT3	2695768	217	42	123606	42606	0	0	0	0	50	4	3596508	1	1
B3GNT1	1963418	182	55	154062	48762	0	0	0	0	50	7	3183084	1	1
B3GNT2	316454	412	38	153090	40986	0	0	0	0	50	0	3087072	1	1
B3GNT3	1216364	212	37	137754	44820	0	0	0	0	50	6	2667438	1	1
B3GNT4	808864	187	12	140022	45468	0	1	0	0	50	9	3133836	0.10526	1
B3GNT5	NaN	NaN	NaN	146556	37638	0	0	0	0	50	12	6051294	1	1
B3GNT6	368988	395	37	139968	47952	0	0	0	0	50	0	3425058	1	1
B3GNT7	1124713	359	42	149364	46656	0	0	0	0	50	5	2755026	1	1
B3GNT8	1104034	376	38	142722	51354	0	0	0	0	50	4	2668140	1	1
B3GNT9	1093307	150	47	143910	51948	0	0	0	0	50	6	3403620	1	1
B3GNTL1	303219	483	14	144666	39366	0	0	0	0	50	2	3006018	1	1
B4GALNT1	1329939	344	52	200124	65718	0	0	0	0	50	6	3739608	1	1
B4GALNT2	868792	346	21	220698	64584	0	0	1	0	50	9	2992842	1	1
B4GALNT3	496097	246	32	389232	108594	0	1	0	0	50	3	2915730	0.473251	1
B4GALNT4	1454043	344	48	394362	123714	0	1	1	0	6	3	524016	0.972727	1
B4GALT1	901836	181	28	150768	46386	0	0	0	0	50	10	4118256	1	1
B4GALT2	875223	214	39	141912	43254	0	0	0	0	50	6	3018276	1	1
B4GALT3	728669	234	37	146988	48384	0	0	0	0	50	4	3417228	1	1
B4GALT4	248430	588	3	135378	35532	0	0	0	0	50	5	3054132	1	1
B4GALT5	1040657	132	55	153468	40770	0	0	0	0	50	6	3234276	1	1
B4GALT6	293258	554	32	153090	38232	0	0	1	0	31	8	2227284	1	1
B4GALT7	1316033	475	42	125712	37260	0	0	0	0	50	3	3553902	1	1
B9D1	630769	332	11	81324	22194	0	0	0	0	12	0	660582	1	1
B9D2	1193025	249	33	67662	19818	0	0	0	0	50	5	2504952	1	1
BAALC	461588	584	15	56322	15930	0	0	0	0	50	2	3004722	1	1
BAAT	112947	898	-22	158058	47520	0	0	0	0	50	5	3273048	1	1
BACE1	436617	360	36	192294	56862	0	0	0	0	50	6	2925504	1	1
BACE2	197460	530	-6	198180	59238	0	0	0	0	50	9	3302316	1	1
BACH1	315733	289	60	284526	76248	0	0	0	0	50	7	3271914	1	1
BACH2	294466	601	13	320058	91746	0	0	0	0	50	6	3507570	1	1
BAD	1613996	257	65	74574	21168	0	0	0	0	50	7	3234600	1	1
BAG1	856503	167	38	133542	38826	0	0	0	0	50	5	3219156	1	1
BAG2	314024	348	23	82512	21816	0	1	0	0	50	5	3422034	0.148918	1
BAG3	731222	199	48	213084	68796	0	1	0	0	50	1	2476818	0.103235	1
BAG4	705837	277	46	172962	52218	0	0	0	0	50	5	3516642	1	1
BAG5	867608	225	39	188136	50814	0	0	0	0	50	6	2971350	1	1
BAGE	NaN	NaN	NaN	18306	4860	0	0	0	0	28	2	1981692	1	1
BAGE2	NaN	NaN	NaN	45846	13122	0	0	0	0	31	3	2662848	1	1
BAGE3	NaN	NaN	NaN	45846	13122	0	0	0	0	31	3	2662848	1	1
BAGE4	NaN	NaN	NaN	18306	4860	0	0	0	0	28	2	1981692	1	1
BAGE5	30235	1262	-79	18306	4860	0	0	0	0	50	5	2014200	1	1
BAHCC1	3216151	268	24	946998	311094	0	1	1	0	17	1	1145016	0.909402	1
BAHD1	888588	192	47	287496	95958	0	1	2	0	1	2	142614	0.982644	1
BAI1	296361	567	25	602424	186678	0	0	0	0	36	3	2930256	1	1
ADGRB2	1169755	173	36	603612	187272	0	1	0	0	50	5	3263652	0.70959	1
ADGRB3	11277	1175	-22	604152	155466	0	1	0	0	50	7	3315060	0.781663	1
BAIAP2	1727896	243	16	228636	63288	0	0	0	0	2	0	154926	1	1
BAIAP2L1	609918	249	36	203256	54000	0	0	0	0	50	5	3456378	1	1
BAIAP2L2	1528130	197	73	204984	61020	0	0	0	0	50	5	3419280	1	1
BAIAP3	1150864	215	36	460836	137916	0	0	0	0	50	5	2900124	1	1
BAK1	1252332	205	35	81810	24462	0	0	0	0	50	5	2562084	1	1
BAMBI	204133	418	13	100980	27162	0	2	0	0	50	5	3200418	0.0629734	1
BANF1	3854361	208	57	35316	9720	0	0	0	0	50	5	3279636	1	1
BANF2	594840	432	1	39852	9720	0	0	0	0	50	4	2677212	1	1
BANK1	80568	482	-7	315252	77112	0	0	0	0	50	6	3332772	1	1
BANP	639210	231	31	210978	58428	0	0	0	0	50	2	2779164	1	1
BAP1	1078407	229	62	283230	81918	0	5	0	0	50	4	3169530	0.0157471	1
BARD1	310874	948	11	303642	80946	0	1	1	0	31	2	1923048	0.467761	1
BARHL1	1522970	581	37	120528	40176	0	0	0	0	50	7	4268538	1	1
BARHL2	82474	897	-4	145800	44388	0	0	0	0	50	4	3261924	1	1
BARX1	448425	479	25	94986	30888	0	0	0	0	50	8	3857868	1	1
BARX2	287214	440	-19	106704	31644	0	0	0	0	50	5	3013956	1	1
BASP1	237391	349	-10	85698	25758	0	0	0	0	50	5	3148146	1	1
BAT1	2515825	220	35	170370	44604	0	0	0	0	50	7	3310524	1	1
PRRC2A	2517260	193	28	798012	270216	0	2	0	0	50	7	3988224	0.596627	1
BAT2L1	651666	272	34	853308	250236	0	0	0	0	29	1	1837620	1	1
PRRC2C	406372	793	2	1063800	309636	0	2	0	0	19	0	1173258	0.686784	1
BAG6	2517236	193	20	428004	138510	0	0	1	0	50	6	4166046	1	1
BAT4	2517236	193	20	132408	42390	0	0	0	0	50	6	4166046	1	1
BAT5	2517236	193	20	241434	68958	0	0	0	0	50	6	4166046	1	1
BATF	691659	175	49	49086	13446	0	0	0	0	50	11	2158164	1	1
BATF2	3151458	209	52	100818	34128	0	0	0	0	50	6	3603096	1	1
BATF3	399829	364	30	49410	14094	0	0	0	0	50	8	3211812	1	1
BAX	1927185	211	43	97416	29268	0	0	0	0	50	7	3119040	1	1
BAZ1A	615028	184	24	615870	157680	0	1	0	0	50	2	3073842	0.538445	1
BAZ1B	929895	162	48	583524	150012	0	0	0	0	8	1	552906	1	1
BAZ2A	2782714	164	50	729648	214812	0	1	0	0	12	1	1626318	0.729255	1
BAZ2B	351229	414	23	852714	224100	0	0	1	0	50	6	3480786	1	1
BBC3	1350139	232	33	120528	8748	0	0	0	0	50	6	3026214	1	1
BBOX1	178328	527	-18	154548	38556	0	0	0	0	50	3	3946482	1	1
BBS1	1642783	194	56	229014	70362	0	0	0	0	50	8	3687336	1	1
BBS10	563668	507	-10	275346	77490	0	0	0	0	29	2	1490238	1	1
BBS12	134067	172	14	269406	76788	0	0	0	0	50	4	2868426	1	1
BBS2	543900	285	20	281880	79380	0	1	0	0	50	6	3193398	0.490028	1
BBS4	1110048	380	40	209574	53190	0	0	0	0	50	5	2733156	1	1
BBS5	370890	418	22	139104	34560	0	0	0	0	50	7	3824064	1	1
BBS7	324357	506	29	286686	73440	0	0	0	0	50	5	3289626	1	1
BBS9	233203	759	-6	351864	93960	0	0	0	0	50	5	3357180	1	1
BBX	224591	699	2	372708	94824	0	0	0	0	50	9	3547368	1	1
BCAM	920101	196	-3	239760	75654	0	1	1	0	50	8	2685366	0.562201	1
BCAN	1851672	180	37	352242	111078	0	0	0	0	50	4	3560868	1	1
BCAP29	512690	753	26	142722	32076	0	0	0	0	50	4	3194748	1	1
BCAP31	1716845	NaN	44	122472	34668	0	0	0	0	50	9	2897748	1	1
BCAR1	568174	171	16	369468	120906	0	0	0	0	50	2	2945160	1	1
BCAR3	595695	173	9	317628	90936	0	0	0	0	50	7	3268512	1	1
BCAS1	163555	415	2	226908	64530	0	0	0	0	50	3	3164724	1	1
BCAS2	652485	394	6	91692	22356	0	0	0	0	50	4	3047598	1	1
BCAS3	211130	576	-11	364878	102168	0	0	0	0	50	5	2980800	1	1
BCAS4	421783	191	36	92178	26244	0	0	0	0	50	6	3395736	1	1
BCAT1	252342	905	2	159084	43740	0	0	0	0	50	3	3855438	1	1
BCAT2	1700740	181	39	152658	45144	0	0	0	0	50	5	3344706	1	1
BCCIP	206845	738	-4	155142	39420	0	0	0	0	50	7	2976642	1	1
BCDIN3D	1291800	231	45	110916	32454	0	0	0	0	50	10	4052376	1	1
BCHE	28918	1215	-18	233874	61128	0	0	0	0	50	8	3351942	1	1
BCKDHA	1104034	376	38	173880	48384	0	0	0	0	50	4	2668140	1	1
BCKDHB	131029	869	-9	154548	43254	0	0	0	0	50	6	4778460	1	1
BCKDK	1296884	351	35	159462	48060	0	0	0	0	50	9	3400326	1	1
BCL10	348743	384	3	88992	26028	0	0	0	0	50	3	3056670	1	1
BCL11A	151287	732	7	333936	91152	0	0	0	0	50	7	3697920	1	1
BCL11B	316817	629	-40	332748	104166	0	0	0	0	50	6	3262626	1	1
BCL2	207116	522	60	91908	30726	0	3	1	0	50	7	2243916	0.0783218	1
BCL2A1	234803	702	28	76464	19440	0	0	0	0	50	5	3302856	1	1
BCL2L1	864206	213	21	88776	25596	0	0	0	0	50	4	2592918	1	1
BCL2L10	540700	195	21	75006	25596	0	1	0	0	50	1	2866968	0.0754682	1
BCL2L11	NaN	NaN	NaN	94068	25488	0	0	0	0	50	12	6039144	1	1
BCL2L12	1733181	195	36	124362	42336	0	0	0	0	50	4	3445254	1	1
BCL2L13	413666	221	-23	184248	55836	0	0	0	0	50	6	3187512	1	1
BCL2L14	331421	489	26	138888	37206	0	0	0	0	50	4	3453138	1	1
BCL2L15	335231	545	13	64422	17226	0	0	0	0	50	2	3000186	1	1
BCL2L2	1171456	330	20	71604	23976	0	0	0	0	50	13	3284928	1	1
BCL3	812266	188	-22	167562	59076	0	0	0	0	50	8	3179790	1	1
BCL6	88374	374	24	272538	76248	0	0	0	0	21	1	1361394	1	1
BCL6B	1696302	360	24	181386	57078	0	0	0	0	50	6	2465856	1	1
BCL7A	796948	211	31	92016	23976	0	1	0	0	50	2	3369384	0.103458	1
BCL7B	955146	171	48	79272	22626	0	0	0	0	50	5	3427812	1	1
BCL7C	1546514	207	48	82728	26784	0	0	0	0	50	12	3350808	1	1
BCL9	NaN	NaN	NaN	531306	166104	0	1	1	0	50	13	6179760	0.695412	1
BCL9L	1488276	175	54	555984	177552	0	0	1	0	50	4	2789640	1	1
BCLAF1	286851	153	21	358938	95796	0	0	0	0	50	3	3917808	1	1
BCMO1	302391	288	1	216108	56700	0	0	0	0	50	6	4111614	1	1
BCO2	389593	362	2	228204	60804	0	0	0	0	50	3	2710260	1	1
BCOR	377184	NaN	42	665928	196560	0	6	0	0	50	6	3793068	0.112024	1
BCORL1	389645	NaN	38	661014	215406	0	5	0	0	30	1	2098170	0.0295961	1
BCORL2	NaN	NaN	NaN	69822	17820	0	0	0	0	50	12	6031476	1	1
BCR	384444	575	43	493128	139320	0	0	0	0	26	3	1517994	1	1
BCS1L	1033606	269	43	160272	48708	0	0	0	0	50	7	3546612	1	1
BDH1	685310	263	39	132948	38124	0	0	1	0	25	2	1624428	1	1
BDH2	350185	454	27	99468	25920	0	0	1	0	9	4	613656	1	1
BDKRB1	326763	501	16	131220	41796	0	0	0	0	50	1	3295890	1	1
BDKRB2	330952	500	10	148014	43794	0	0	0	0	50	1	3186324	1	1
BDNF	380275	534	-24	139860	38502	0	0	0	0	50	4	3569994	1	1
BDP1	365874	516	16	1029672	270702	0	2	0	0	19	0	1497744	0.571807	1
BEAN	NaN	NaN	NaN	97794	31158	0	0	0	0	50	12	6044814	1	1
BECN1	1633092	190	33	181602	45036	0	0	0	0	50	8	3090042	1	1
BEGAIN	402460	304	5	223344	69228	0	0	0	0	50	8	3610872	1	1
BEND2	66906	NaN	11	317196	84240	0	0	0	0	50	8	3473550	1	1
BEND3	208838	417	30	313686	91152	0	1	1	0	50	5	3906684	0.42973	1
BEND4	263825	496	24	203202	59400	0	0	0	0	50	5	2905578	1	1
BEND5	25250	886	-8	164052	44928	0	0	0	0	50	6	4516830	1	1
BEND6	428244	271	23	112428	27540	0	0	0	0	50	7	3325644	1	1
BEND7	241076	532	25	187164	53244	0	0	0	0	50	7	2856816	1	1
BEST1	2389859	185	53	259362	73062	0	0	1	0	50	10	2952612	1	1
BEST2	1959466	226	29	194022	59022	0	0	0	0	50	5	3553848	1	1
BEST3	499701	394	14	259470	71496	0	0	0	0	50	2	2999592	1	1
BEST4	574317	191	43	180468	55404	0	0	0	0	50	4	3097764	1	1
BET1	467883	483	0	47736	12042	0	0	0	0	50	2	3218022	1	1
BET1L	1463610	437	24	61074	17820	0	0	0	0	50	10	2765826	1	1
BET3L	NaN	NaN	NaN	72036	19332	0	0	0	0	50	12	6032988	1	1
BEX1	456169	NaN	16	49950	11934	0	0	0	0	50	3	2850336	1	1
BEX2	455954	NaN	17	64422	15120	0	0	0	0	50	4	3477870	1	1
BEX4	466184	NaN	-5	47574	11880	0	0	0	0	50	6	3173526	1	1
BEX5	119562	NaN	22	43902	11178	0	1	1	0	1	1	32778	0.875148	1
BFAR	519767	367	45	177012	46710	0	0	0	0	50	0	2774034	1	1
BFSP1	552334	239	-23	253962	75222	0	0	1	0	50	6	3113640	1	1
BFSP2	342402	497	14	158868	47196	0	0	0	0	50	1	3366792	1	1
BGLAP	2266205	211	33	40284	11070	0	0	1	0	2	1	103950	1	1
BGN	971101	NaN	7	142938	40932	0	0	0	0	50	3	2083698	1	1
BHLHA15	464632	375	26	69174	23814	0	0	0	0	50	5	2879280	1	1
BHLHA9	NaN	NaN	NaN	81756	32778	0	0	0	0	50	12	6046434	1	1
BHLHB9	162942	NaN	27	208008	58320	0	0	0	0	36	5	2665224	1	1
BHLHE22	9265	1050	-1	136566	49086	0	0	1	0	50	7	3128868	1	1
BHLHE23	821863	447	61	80730	29430	0	0	0	0	50	6	2961090	1	1
BHLHE40	274112	183	33	157086	46224	0	0	0	0	50	4	2649996	1	1
BHLHE41	151502	396	15	178470	58860	0	0	0	0	50	3	2707128	1	1
BHMT	164477	578	36	159570	42768	0	0	0	0	50	10	2997540	1	1
BHMT2	236664	526	38	143478	38286	0	0	0	0	50	5	2798442	1	1
BICC1	156609	497	-22	380268	106542	0	2	0	0	50	10	4054644	0.381833	1
BICD1	387398	460	23	378864	101628	0	0	0	0	25	0	2202714	1	1
BICD2	573438	393	45	324702	96822	0	0	0	0	35	0	2629476	1	1
BID	395559	280	-18	93690	27162	0	0	0	0	50	5	3523932	1	1
BIK	624112	241	48	62262	18576	0	0	0	0	50	2	3418632	1	1
BIN1	324544	324	17	241542	66744	0	0	1	0	50	7	3989142	1	1
BIN2	499804	194	37	221778	61398	0	0	0	0	50	4	2816748	1	1
BIN3	761528	224	49	103680	25272	0	0	0	0	50	4	3008448	1	1
BIRC2	463959	312	15	243324	62046	0	0	0	0	50	5	2979288	1	1
BIRC3	462955	280	5	237492	61722	0	0	0	0	50	7	3530628	1	1
BIRC5	683401	191	24	81918	18036	0	0	0	0	50	4	3634362	1	1
BIRC6	388754	517	24	1874340	533952	0	3	2	0	50	6	4347756	0.766967	1
BIRC7	1005137	285	50	115074	34128	0	0	0	0	50	9	3026160	1	1
BIRC8	427680	921	-46	91476	24030	0	0	0	0	50	2	2628612	1	1
BIVM	195534	475	24	201474	52056	0	0	0	0	28	1	1454706	1	1
BLCAP	790368	549	52	32832	9936	0	0	0	0	23	2	1258740	1	1
BLID	143859	453	4	40230	12744	0	0	0	0	50	5	2509164	1	1
BLK	476916	493	55	198504	55026	0	0	1	0	50	5	2175498	1	1
BLM	997342	176	45	558630	144126	0	0	0	0	22	1	1341792	1	1
BLMH	516668	184	26	184734	44010	0	0	0	0	50	6	3337038	1	1
BLNK	817052	804	34	184248	48222	0	0	0	0	50	4	3237138	1	1
BLOC1S1	1814311	384	26	50544	13284	0	0	0	0	50	6	2418768	1	1
BLOC1S2	1071291	198	56	58212	14202	0	0	0	0	50	10	3724326	1	1
BLOC1S3	1230654	243	41	71172	28134	0	0	0	0	50	8	3732912	1	1
BLVRA	690958	250	45	117612	31590	0	0	0	0	50	3	3216996	1	1
BLVRB	1010633	202	34	78084	25110	0	1	1	0	17	2	915192	0.288948	1
BLZF1	286300	491	7	156438	42984	0	0	0	0	50	3	3226500	1	1
BMF	884609	226	39	74682	17172	0	0	0	0	50	7	3209760	1	1
BMI1	195915	462	23	131760	32994	0	0	0	0	50	0	2669166	1	1
BMP1	587455	196	50	399762	106488	0	0	0	0	50	6	3046950	1	1
BMP10	404215	470	27	162702	44496	0	0	0	0	50	11	3826818	1	1
BMP15	15214	NaN	27	148824	43470	0	0	0	0	50	9	3201228	1	1
BMP2	44205	385	-10	150606	43632	0	0	0	0	50	5	3508164	1	1
BMP2K	234707	489	30	458460	121824	0	1	0	0	37	2	2551176	0.500202	1
BMP3	10953	1083	4	179172	52002	0	0	0	0	50	6	3107916	1	1
BMP4	252916	645	-3	154008	46062	0	0	0	0	50	4	2677212	1	1
BMP5	68578	483	-9	177984	47358	0	1	0	0	50	7	3723786	0.0942102	1
BMP6	830850	327	8	196344	57348	0	0	0	0	50	2	3394818	1	1
BMP7	207872	617	-21	167724	46116	0	0	0	0	50	2	3903120	1	1
BMP8A	1026100	352	33	151686	48060	0	0	0	0	50	9	3059802	1	1
BMP8B	975799	388	39	154980	48492	0	0	0	0	50	4	2730618	1	1
BMPER	20466	507	-17	272592	69876	0	1	0	0	50	9	3167586	0.205477	1
BMPR1A	379827	195	26	210654	54864	0	0	0	0	50	7	4160160	1	1
BMPR1B	119865	642	-15	198936	52002	0	0	0	0	50	1	3875094	1	1
BMPR2	369483	417	30	400680	112050	0	2	0	0	50	3	3494556	0.0199707	1
BMS1	420649	787	-27	509652	128142	0	0	0	0	50	2	2890620	1	1
BMX	188273	NaN	36	274644	65556	0	0	0	0	50	3	2457540	1	1
BNC1	206688	679	11	382698	103788	0	0	1	0	50	5	3021516	1	1
BNC2	37330	534	-14	421200	117288	0	0	0	0	50	5	3783240	1	1
BNIP1	483076	397	34	107352	28728	0	0	0	0	50	2	3070224	1	1
BNIP2	521844	172	33	171504	46548	0	1	0	0	50	7	3221370	0.351098	1
BNIP3	123624	470	-21	77922	20088	0	0	0	0	50	9	3446388	1	1
BNIP3L	194595	376	26	87858	22302	0	1	0	0	50	4	3382344	0.144283	1
BNIPL	1614665	165	40	138834	40986	0	0	0	0	50	8	3089826	1	1
BOC	437186	634	21	425304	128574	0	1	1	0	50	5	2935872	0.636761	1
BOD1	255069	371	31	73980	23058	0	0	0	0	50	7	3433158	1	1
BOD1L1	133545	511	27	1181844	317628	0	1	0	0	28	2	2201094	0.873472	1
BOK	1214632	426	30	79056	27054	0	0	0	0	50	6	3040578	1	1
BOLA1	798975	560	17	49680	18036	0	1	0	0	50	7	3474522	0.120734	1
BOLA2	NaN	NaN	NaN	116208	35748	0	0	0	0	50	12	6049404	1	1
BOLA2B	1906000	253	52	116208	35748	0	0	0	0	50	10	2869776	1	1
BOLA3	1023516	250	38	54864	11394	0	0	0	0	50	5	3016980	1	1
BOLL	639001	684	22	118368	31968	0	0	0	0	50	3	3147876	1	1
BOP1	NaN	NaN	NaN	286632	86778	0	0	0	0	50	12	6100434	1	1
BPGM	388879	392	23	100656	27000	0	0	0	0	50	4	3083400	1	1
BPHL	444075	435	41	113724	32400	0	0	0	0	50	2	3904416	1	1
BPI	562486	350	45	193860	52704	0	1	0	0	50	1	3128220	0.169567	1
BPIL1	488576	461	43	175122	57672	0	0	0	0	50	4	3948048	1	1
BPIFC	371339	401	3	200448	55512	0	1	0	0	50	3	2896938	0.106225	1
BPIL3	515931	491	46	178254	51300	0	0	0	0	50	7	3347406	1	1
BPNT1	638729	613	-6	121122	34236	0	0	0	0	50	1	3316518	1	1
BPTF	772730	293	1	1176660	323298	0	0	1	0	50	5	3148524	1	1
BPY2	NaN	NaN	NaN	127818	35964	0	0	0	0	50	12	6049620	1	1
BPY2B	NaN	NaN	NaN	127818	35964	0	0	0	0	50	12	6049620	1	1
BPY2C	NaN	NaN	NaN	127818	35964	0	0	0	0	50	12	6049620	1	1
BRAF	305191	616	25	299592	84510	0	6	0	0	22	2	1749276	0.0312849	1
BRAP	591444	191	32	235656	59670	0	0	1	0	50	9	2951262	1	1
BRCA1	1466229	201	27	746496	185004	0	12	0	0	10	0	479358	0.210017	1
BRCA2	221300	462	44	1337256	341226	0	7	0	0	26	3	2210490	0.22093	1
BRCC3	NaN	NaN	NaN	129114	32400	0	0	0	0	50	12	6046056	1	1
BRD1	644644	276	-18	405594	116208	0	0	0	0	50	6	3059046	1	1
BRD2	1276842	431	40	307746	89154	0	1	0	0	50	5	3218508	0.472367	1
BRD3	495575	398	40	280692	79110	0	0	0	0	50	4	3931740	1	1
BRD4	557083	381	20	526932	149904	0	0	0	0	50	2	3331854	1	1
BRD7	303953	520	14	264708	63342	0	0	0	0	50	1	3175848	1	1
BRD8	1085933	314	45	521154	142884	0	1	0	0	50	5	3790746	0.601162	1
BRD9	875343	491	30	249264	52056	0	0	1	0	26	4	1168128	1	1
BRDT	311662	242	9	380376	92016	0	0	0	0	50	2	3008178	1	1
BRE	536663	376	27	180738	47844	0	0	0	0	50	6	2621322	1	1
BRF1	899979	260	32	265734	74790	0	0	0	0	31	5	1897884	1	1
BRF2	660779	379	37	156006	50058	0	0	0	0	50	2	3923532	1	1
BRI3	566928	294	41	54486	16794	0	0	0	0	50	5	2791044	1	1
BRI3BP	1000229	229	37	92556	31212	0	0	0	0	50	5	2807406	1	1
BRIP1	326357	412	-9	491940	127872	0	1	0	0	50	4	3606714	0.54316	1
BRIX1	241905	675	21	143748	34776	0	1	0	0	50	2	3096036	0.169427	1
BRMS1	1963418	182	55	118746	30132	0	0	0	0	50	7	3183084	1	1
BRMS1L	188271	400	10	133488	29808	0	0	0	0	50	6	3345678	1	1
BRP44	535270	290	14	51624	13824	0	0	0	0	50	4	3228498	1	1
MPC1	199596	556	18	43308	11934	0	1	0	0	50	3	2541564	0.0816585	1
BRPF1	955408	348	34	470718	131112	0	0	0	0	22	5	1619298	1	1
BRPF3	821543	358	31	459648	134244	0	1	0	0	50	4	2772468	0.614093	1
BRS3	374989	NaN	23	150714	45306	0	0	0	0	50	5	3497094	1	1
BRSK1	1032110	209	12	298620	91638	0	1	0	0	31	2	1453680	0.559628	1
BRSK2	1234040	426	43	262980	74466	0	1	1	0	50	3	3206466	0.133441	1
BRWD1	383347	235	30	951534	243702	0	0	0	0	9	0	719712	1	1
BRWD3	150153	NaN	-20	715878	186300	0	1	0	0	4	0	657936	0.884038	1
BSCL2	2425755	248	51	178794	53028	0	0	0	0	50	10	3034854	1	1
BSDC1	1529661	216	41	175446	49086	0	0	0	0	50	14	3561462	1	1
BSG	1647685	255	-8	154116	44496	0	0	1	0	17	2	928476	1	1
BSN	1657622	271	40	1433592	481410	0	2	1	0	38	4	2967624	0.812206	1
BSND	454766	217	13	124038	33912	0	0	0	0	50	5	3576312	1	1
BSPH1	NaN	NaN	NaN	56268	11934	0	0	0	0	31	3	2661660	1	1
BSPRY	390186	297	36	153036	46386	0	0	0	0	50	5	2941434	1	1
BST1	174344	327	66	125658	34560	0	1	0	0	50	6	3220992	0.268008	1
BST2	899127	211	26	70092	20466	0	1	0	0	50	5	2746656	0.163552	1
BSX	698665	416	8	86886	27972	0	0	0	0	50	5	2566350	1	1
BTAF1	366076	306	22	728460	194940	0	0	0	0	32	4	2264598	1	1
BTBD1	384974	679	27	187488	51786	0	0	0	0	50	9	3865536	1	1
BTBD10	285926	458	10	187002	49518	0	0	0	0	50	1	3366036	1	1
BTBD11	206629	764	16	433566	130842	0	1	0	0	50	3	2788722	0.539867	1
BTBD12	745599	224	39	690228	210006	0	0	0	0	50	3	3610008	1	1
BTBD16	218081	303	-3	204282	52164	0	0	1	0	50	4	3278880	1	1
BTBD17	362227	433	-8	173772	60318	0	0	0	0	50	6	3852252	1	1
BTBD18	NaN	NaN	NaN	265356	82458	0	0	0	0	50	12	6096114	1	1
BTBD19	NaN	NaN	NaN	109782	36666	0	0	0	0	50	12	6050322	1	1
BTBD2	1899295	239	37	198126	62694	0	1	0	0	50	8	3657636	0.402684	1
BTBD3	59672	322	-61	202230	53892	0	0	0	0	50	5	2861730	1	1
BTBD6	927925	289	40	182736	56052	0	0	0	0	50	6	3983364	1	1
BTBD7	321756	407	31	440856	127440	0	0	0	0	50	4	3565458	1	1
BTBD8	220071	406	-6	152118	37584	0	1	0	0	50	7	3174498	0.350192	1
BTBD9	295241	821	32	252774	67986	0	1	0	0	50	6	2995704	0.474664	1
BTC	110870	606	3	70740	19332	0	0	0	0	32	6	1652994	1	1
BTD	433102	235	32	208602	57888	0	0	0	0	50	3	2959308	1	1
BTF3	439732	289	38	80352	23490	0	0	0	0	50	4	2728350	1	1
BTF3L4	658095	315	18	64314	16200	0	0	0	0	50	2	3431214	1	1
BTG1	114728	510	7	65718	18522	0	0	0	0	50	4	3237138	1	1
BTG2	574553	420	26	60642	17604	0	1	0	0	50	4	3238002	0.106268	1
BTG3	101069	479	-5	116964	30618	0	1	0	0	50	7	3550446	0.245988	1
BTG4	383632	485	15	90450	21654	0	0	0	0	50	7	3830112	1	1
BTK	374364	NaN	37	266652	65772	0	0	0	0	50	4	3271050	1	1
BTLA	304354	636	35	113400	30132	0	0	0	0	50	3	2253150	1	1
BTN1A1	426020	498	34	200880	59454	0	0	0	0	50	2	2757456	1	1
BTN2A1	384310	375	47	206550	58644	0	0	0	0	6	1	425466	1	1
BTN2A2	378286	330	51	201582	57618	0	0	0	0	50	7	3205548	1	1
BTN3A1	384310	375	47	222210	59994	0	0	0	0	6	1	425466	1	1
BTN3A2	378286	330	51	131058	36936	0	0	0	0	50	7	3205548	1	1
BTN3A3	384310	375	47	225936	64206	0	0	0	0	6	1	425466	1	1
BTNL2	1582117	580	27	175176	49680	0	0	0	0	50	10	3249720	1	1
BTNL3	893236	602	29	181548	49950	0	0	0	0	50	6	3609090	1	1
BTNL8	783856	602	14	217782	55836	0	0	0	0	50	5	3465450	1	1
BTNL9	893236	602	29	205470	61506	0	0	0	0	50	6	3609090	1	1
BTRC	649315	421	27	239436	64152	0	0	0	0	50	5	2765016	1	1
BUB1	NaN	NaN	NaN	434808	108540	0	0	0	0	50	12	6122196	1	1
BUB1B	876373	161	42	418122	107244	0	0	0	0	50	4	3147120	1	1
BUB3	213809	769	0	130896	35154	0	0	0	0	50	8	3006342	1	1
BUD13	419339	326	36	240786	66690	0	2	0	0	50	10	3208842	0.298111	1
BUD31	1327454	288	60	59184	13878	0	0	0	0	50	4	2612466	1	1
BVES	108905	702	-1	143370	36612	0	0	0	0	50	7	3320568	1	1
BYSL	437075	225	41	165888	50868	0	0	0	0	50	5	2797578	1	1
BZRAP1	810333	399	19	701406	221670	0	0	0	0	50	6	3486780	1	1
BZW1	620967	155	38	144720	34452	0	0	0	0	50	3	3052242	1	1
BZW2	326035	468	-15	168696	42552	0	1	0	0	50	3	3031506	0.234574	1
C10orf10	NaN	NaN	NaN	78138	26028	0	0	0	0	50	12	6039684	1	1
C10orf105	NaN	NaN	NaN	49302	16470	0	0	0	0	50	12	6030126	1	1
C10orf107	79162	310	-21	85482	19980	0	0	0	0	50	5	2855898	1	1
C10orf11	29386	1001	3	79002	21276	0	0	0	0	50	7	3248532	1	1
C10orf111	254900	620	21	58806	17658	0	0	0	0	50	5	2562516	1	1
C10orf113	NaN	NaN	NaN	66258	16524	0	0	0	0	50	12	6030180	1	1
C10orf114	133573	250	-10	49572	17658	0	0	0	0	50	3	3923154	1	1
C10orf116	401785	164	45	30672	8046	0	0	0	0	50	6	2591514	1	1
C10orf118	275620	477	24	360828	85806	0	0	0	0	50	4	3349566	1	1
C10orf119	516746	281	42	255744	66474	0	0	0	0	50	5	3189456	1	1
C10orf12	1008851	512	25	474282	132246	0	0	0	0	50	1	2928744	1	1
C10orf120	321415	530	1	131544	33696	0	0	0	0	50	5	3635118	1	1
C10orf122	NaN	NaN	NaN	73116	19710	0	0	0	0	50	12	6033366	1	1
C10orf125	386585	472	13	62046	18630	0	0	0	0	50	3	2990142	1	1
C10orf128	NaN	NaN	NaN	43632	11772	0	0	0	0	31	3	2661498	1	1
C10orf129	321487	512	1	188946	51300	0	0	0	0	50	6	3834000	1	1
C10orf131	NaN	NaN	NaN	73278	16632	0	0	0	0	50	12	6030288	1	1
C10orf137	216532	351	-6	478008	122526	0	0	0	0	50	7	3271374	1	1
C10orf140	128481	409	22	337770	104004	0	0	0	0	0	0	104004	1	1
C10orf18	679964	303	35	931230	261900	0	0	0	0	4	1	543186	1	1
C10orf2	1020226	247	40	258066	80190	0	0	0	0	50	6	3057966	1	1
C10orf25	75634	905	25	47034	13392	0	0	0	0	50	8	3351132	1	1
WBP1L	883280	188	44	142290	41580	0	0	1	0	46	4	2530818	1	1
C10orf27	521475	579	30	137052	39204	0	0	0	0	50	9	3069090	1	1
C10orf28	247144	581	10	302130	80352	0	0	0	0	50	6	3195612	1	1
C10orf32	711862	192	45	43902	11664	0	0	0	0	50	7	3404106	1	1
C10orf35	824126	519	31	45414	15174	0	0	0	0	50	6	3252690	1	1
C10orf46	597231	564	19	146772	38232	0	0	0	0	50	5	2726838	1	1
C10orf47	370730	134	19	158760	55080	0	0	0	0	50	3	3452004	1	1
C10orf53	NaN	NaN	NaN	70308	18954	0	0	0	0	50	12	6032610	1	1
C10orf54	NaN	NaN	NaN	118962	36558	0	0	0	0	50	12	6050214	1	1
C10orf55	NaN	NaN	NaN	74142	18522	0	0	0	0	50	12	6032178	1	1
C10orf57	432591	650	-2	49194	13338	0	0	0	0	50	5	3169584	1	1
C10orf58	340132	598	-7	89964	25056	0	0	0	0	50	2	2358720	1	1
C10orf62	NaN	NaN	NaN	85374	23490	0	1	1	0	4	1	221400	0.684222	1
C10orf67	77657	278	-3	74574	18738	0	0	0	0	50	7	3215268	1	1
C10orf68	493605	708	-15	258066	60588	0	0	0	0	50	2	2459862	1	1
C10orf71	NaN	NaN	NaN	547668	164484	0	2	0	0	50	12	6178140	0.4085	1
C10orf72	NaN	NaN	NaN	139212	41256	0	0	0	0	50	12	6054912	1	1
C10orf76	932053	319	42	281178	70362	0	0	0	0	50	5	3253446	1	1
SFR1	401935	324	2	98982	23490	0	1	0	0	50	7	3890430	0.204615	1
CFAP43	379380	324	16	670032	163620	0	2	0	0	7	2	609066	0.948672	1
PLEKHS1	261759	545	-4	147906	36288	0	1	0	0	50	6	2894562	0.335413	1
C10orf82	195359	618	-17	62208	15714	0	0	0	0	50	2	3534624	1	1
C10orf84	179655	787	4	96606	21654	0	0	0	0	50	9	3082050	1	1
C10orf88	282374	619	13	172746	47250	0	0	0	0	50	6	4478382	1	1
C10orf90	122926	478	-50	268596	76788	0	0	0	0	50	8	2874420	1	1
C10orf91	152612	271	-1	55134	17442	0	0	0	0	50	6	3138426	1	1
CFAP46	330124	590	-13	161244	41580	0	1	1	0	50	6	2370654	0.124659	1
C10orf95	871726	178	41	91692	34668	0	0	0	0	50	3	3274344	1	1
C10orf96	118426	896	-15	110052	21006	0	0	0	0	50	0	3683232	1	1
C10orf99	216191	860	-17	31968	9504	0	0	0	0	27	2	1893834	1	1
C11orf1	437513	221	22	61074	14256	0	0	0	0	50	2	2830518	1	1
C11orf10	1239228	212	59	32238	8910	0	0	0	0	50	8	3896424	1	1
C11orf16	548433	243	21	178146	53190	0	0	1	0	50	1	3146256	1	1
C11orf17	548433	243	21	81864	23922	0	0	0	0	50	1	3146256	1	1
C11orf2	3267059	207	46	291222	95472	0	0	0	0	30	4	1863756	1	1
C11orf20	1613996	257	65	79272	21330	0	0	0	0	50	7	3234600	1	1
C11orf21	NaN	NaN	NaN	67770	22140	0	0	0	0	50	12	6035796	1	1
C11orf24	833157	233	52	164322	55674	0	2	0	0	50	6	2884410	0.141639	1
EMSY	268174	391	43	503658	152280	0	3	0	0	50	2	3117906	0.0308494	1
C11orf31	921177	497	8	47196	14526	0	0	0	0	50	9	2610252	1	1
C11orf34	NaN	NaN	NaN	81432	21600	0	0	0	0	50	12	6035256	1	1
LMNTD2	1970020	236	42	239706	77976	0	2	0	0	50	8	3073032	0.25728	1
C11orf40	190769	879	-1	84510	23220	0	0	0	0	50	3	3005964	1	1
KIAA1549L	826778	524	19	696330	217998	0	1	0	0	39	2	2124576	0.717385	1
C11orf42	466636	728	4	122580	41688	0	0	0	0	50	2	3477330	1	1
C11orf45	NaN	NaN	NaN	56214	16686	0	0	0	0	50	12	6030342	1	1
C11orf46	28896	1021	-17	102654	26136	0	0	0	0	50	6	3229416	1	1
C11orf48	2425755	248	51	105408	27108	0	0	0	0	50	10	3034854	1	1
C11orf49	1268399	373	31	153468	42876	0	0	0	0	50	4	2883384	1	1
C11orf51	715293	267	62	51732	10152	0	0	0	0	50	4	2744550	1	1
C11orf52	437513	221	22	49734	12798	0	0	0	0	50	2	2830518	1	1
C11orf53	209532	617	16	89100	28026	0	0	0	0	50	7	3411558	1	1
C11orf54	290677	527	0	106488	27324	0	0	0	0	50	7	3010284	1	1
C11orf57	389805	179	31	118854	27270	0	0	0	0	50	6	3424788	1	1
C11orf58	466700	635	-21	74790	17226	0	0	0	0	50	2	2656314	1	1
C11orf59	NaN	NaN	NaN	63396	17928	0	0	0	0	50	12	6031584	1	1
C11orf61	168652	622	14	191430	57726	0	0	0	0	50	9	2995650	1	1
C11orf63	675003	416	7	312930	80892	0	0	0	0	50	7	2738610	1	1
C11orf65	405487	579	12	128412	29700	0	0	0	0	50	3	2986686	1	1
C11orf66	1415260	274	58	169128	46332	0	0	0	0	50	5	2514132	1	1
C11orf67	577731	361	35	48276	13770	0	0	0	0	50	7	3704184	1	1
C11orf68	3779084	287	42	107622	36234	0	2	0	0	50	4	2994570	0.0643333	1
C11orf70	420989	358	-16	91800	23220	0	0	0	0	50	4	3234654	1	1
C11orf71	157610	477	-8	54432	18468	0	0	0	0	50	12	3536298	1	1
C11orf73	366108	283	24	77814	21006	0	0	0	0	50	6	3983958	1	1
C11orf74	96246	531	-26	90774	20682	0	0	0	0	50	7	3473874	1	1
C11orf75	240034	598	-25	22626	7182	0	0	0	0	0	0	7182	1	1
C11orf80	1534660	164	38	265194	75006	0	0	1	0	19	4	1233252	1	1
DDIAS	307255	371	0	386478	101628	0	1	1	0	50	6	3453354	0.574194	1
C11orf83	2425755	248	51	35586	11070	0	0	0	0	50	10	3034854	1	1
C11orf84	1320765	201	47	145044	43848	0	0	0	0	50	10	3558438	1	1
C11orf85	3151458	209	52	89532	21600	0	0	0	0	50	6	3603096	1	1
C11orf86	NaN	NaN	NaN	43578	13770	0	0	0	0	50	12	6027426	1	1
C11orf87	32039	927	-12	71010	25218	0	1	0	0	50	3	3953610	0.085876	1
C11orf88	401074	326	18	79650	19980	0	0	0	0	50	7	3065526	1	1
C11orf9	1239228	212	59	448038	133218	0	0	0	0	50	8	3896424	1	1
C11orf90	NaN	NaN	NaN	77598	22032	0	0	0	0	50	12	6035688	1	1
C11orf91	NaN	NaN	NaN	70092	24840	0	0	0	0	50	12	6038496	1	1
C11orf92	209532	617	16	46926	13824	0	0	0	0	50	7	3411558	1	1
C11orf93	NaN	NaN	NaN	59616	16362	0	0	0	0	50	12	6030018	1	1
C11orf94	427820	291	48	36990	13068	0	0	0	0	50	3	3157164	1	1
C11orf95	NaN	NaN	NaN	249318	83592	0	0	1	0	31	4	2733318	1	1
C12orf10	1689542	166	53	144072	43686	0	0	0	0	50	8	3211164	1	1
C12orf11	409433	327	21	282744	71226	0	0	0	0	17	1	1053864	1	1
C12orf12	20238	574	-33	155412	42390	0	0	0	0	50	9	3210408	1	1
C12orf23	156112	473	21	44388	13770	0	0	0	0	50	1	2931606	1	1
C12orf24	922262	206	43	109350	27702	0	0	0	0	50	4	3387204	1	1
METTL25	54295	1263	-20	238194	62802	0	1	0	0	50	7	3087612	0.154926	1
C12orf29	152325	507	-27	131058	31266	0	0	0	0	50	8	3675564	1	1
C12orf34	786670	423	45	164052	57402	0	0	0	0	50	14	3508488	1	1
C12orf35	230869	442	27	673380	178092	0	0	0	0	44	1	2402406	1	1
C12orf36	548501	509	5	53676	15174	0	0	0	0	50	6	3282498	1	1
C12orf39	518837	836	-23	47520	12906	0	0	0	0	50	3	2539350	1	1
C12orf4	283278	908	27	222588	54594	0	1	0	0	50	3	3239352	0.107766	1
C12orf40	72641	714	-20	264222	60912	0	1	0	0	50	9	3579606	0.537834	1
KANSL2	1696008	421	21	192672	52758	0	0	1	0	50	10	2674134	1	1
C12orf42	568754	897	2	138618	40068	0	0	0	0	50	6	3288330	1	1
C12orf43	1225663	380	40	102870	28512	0	0	0	0	50	7	2708910	1	1
C12orf44	468067	234	41	83268	24462	0	0	0	0	50	2	2447712	1	1
C12orf45	514255	204	37	73980	19008	0	0	0	0	50	5	2835432	1	1
PARPBP	229712	552	12	197262	51084	0	1	1	0	50	5	3464154	0.316674	1
C12orf49	228972	411	-2	81918	20790	0	0	0	0	50	5	3101166	1	1
C12orf5	295315	860	33	106596	28674	0	0	0	0	50	5	2599344	1	1
C12orf50	152672	507	-36	169776	39042	0	0	0	0	50	3	3137940	1	1
HECTD4	704098	239	40	1631880	479466	0	3	0	0	3	0	614520	0.911326	1
C12orf52	417427	252	35	98118	34398	0	0	0	0	50	2	2918484	1	1
C12orf53	2816186	232	48	103572	37206	0	0	0	0	50	5	3842262	1	1
C12orf54	904892	390	11	54864	12528	0	0	0	0	50	3	2294406	1	1
C12orf56	475083	294	-12	244404	66150	0	0	0	0	50	4	2994084	1	1
C12orf57	2704950	211	47	49194	14472	0	0	0	0	10	1	664632	1	1
C12orf59	397577	398	18	62532	19116	0	0	0	0	50	6	3248424	1	1
C12orf60	340728	578	-4	96120	24084	0	0	0	0	50	2	2388042	1	1
C12orf61	299026	359	3	46494	17982	0	0	0	0	50	6	3466854	1	1
C12orf62	1040456	192	58	22680	6156	0	0	0	0	28	2	1351188	1	1
CFAP54	152762	629	-4	474606	124794	0	1	0	0	50	4	3319596	0.560084	1
OTOGL	127493	587	-16	950670	226260	0	1	0	0	50	1	3615354	0.544767	1
C12orf65	1014179	201	29	64368	18090	0	0	0	0	50	8	3228984	1	1
C12orf66	472096	296	-17	170964	47412	0	0	0	0	50	5	3559734	1	1
C12orf68	511392	352	32	72522	22248	0	0	0	0	50	7	2840994	1	1
SMCO3	340728	578	-4	86022	24462	0	1	0	0	50	2	2388042	0.0487842	1
C12orf70	NaN	NaN	NaN	138348	34344	0	0	0	0	50	12	6048000	1	1
C12orf71	489310	328	23	103410	28782	0	0	0	0	50	6	3014226	1	1
C12orf72	313930	228	11	101628	27486	0	0	0	0	50	1	3097386	1	1
C12orf73	NaN	NaN	NaN	28296	7992	0	0	0	0	31	3	2657718	1	1
C12orf74	208773	509	-1	72360	23220	0	0	0	0	50	8	3282822	1	1
C12orf75	NaN	NaN	NaN	27378	6966	0	0	0	0	30	3	2382318	1	1
C12orf76	1009535	193	57	54054	13986	0	0	0	0	50	6	3110400	1	1
C12orf77	251399	819	7	56700	16200	0	0	0	0	50	4	2806056	1	1
C13orf1	342767	321	50	78624	19710	0	0	0	0	50	5	2963520	1	1
C13orf15	264598	508	43	55242	14418	0	0	0	0	50	5	2856708	1	1
C13orf16	335348	633	41	61668	15444	0	0	0	0	50	5	2610360	1	1
C13orf18	383104	791	50	260172	69822	0	0	0	0	10	2	576018	1	1
PROSER1	165959	998	5	345276	121770	0	1	0	0	17	0	1045224	0.482456	1
TEX26	362646	555	39	116856	28296	0	1	0	0	50	4	3050784	0.197546	1
C13orf27	195534	475	24	91044	23004	0	0	0	0	50	3	2574018	1	1
C13orf28	191446	610	-22	80082	19386	0	0	0	0	50	2	4015926	1	1
C13orf30	175913	538	37	54486	15498	0	0	0	0	50	6	2719170	1	1
C13orf31	139965	346	45	168480	44712	0	0	0	0	50	3	2858544	1	1
C13orf33	369916	547	59	117612	32724	0	0	0	0	50	5	2167128	1	1
C13orf34	257535	685	2	223128	56160	0	0	0	0	50	4	2784942	1	1
C13orf35	572556	389	44	45900	14040	0	0	0	0	50	2	3230766	1	1
C13orf36	194859	868	-12	39420	13068	0	0	0	0	27	1	2235438	1	1
C13orf37	257353	685	-9	32076	9558	0	0	0	0	50	3	3540240	1	1
C13orf38	NaN	NaN	NaN	111510	27162	0	0	0	0	50	12	6040818	1	1
C13orf39	195502	521	34	102816	28242	0	0	0	0	50	7	3062178	1	1
C14orf1	639204	372	46	55080	16038	0	0	0	0	50	3	3333744	1	1
C14orf101	137131	961	2	277074	76734	0	0	0	0	50	4	2888298	1	1
C14orf102	318736	622	14	454734	120204	0	0	0	0	50	6	3645486	1	1
C14orf104	587903	318	10	311040	97848	0	0	0	0	50	3	4298670	1	1
C14orf105	150716	939	15	118908	28674	0	0	0	0	50	2	2847636	1	1
C14orf106	234595	448	8	451116	109890	0	0	0	0	50	1	3115746	1	1
C14orf109	325787	222	35	65124	18144	0	0	0	0	50	4	2714688	1	1
C14orf115	604423	384	45	257256	84888	0	0	0	0	10	0	813888	1	1
GPATCH2L	251674	586	36	194508	53190	0	0	1	0	50	8	3160566	1	1
C14orf119	1261207	185	41	53352	15660	0	0	0	0	50	5	3272292	1	1
C14orf126	408399	362	20	65124	18630	0	0	0	0	50	8	3561084	1	1
C14orf129	328104	560	12	54648	14526	0	0	0	0	50	2	3237192	1	1
C14orf135	296496	516	2	362610	99576	0	0	0	0	50	6	3197664	1	1
C14orf138	747266	166	51	90288	25056	0	0	0	0	50	11	2736126	1	1
C14orf142	325787	222	35	39474	10908	0	0	0	0	50	4	2714688	1	1
C14orf143	297843	598	3	67176	16092	0	0	0	0	50	5	3526902	1	1
C14orf145	127660	629	-21	438912	108162	0	0	0	0	50	3	3432672	1	1
C14orf147	517820	249	16	28512	7452	0	0	0	0	39	3	2502144	1	1
C14orf148	551151	418	50	147258	41796	0	0	0	0	50	6	3705156	1	1
C14orf149	168237	606	12	133326	42120	0	0	0	0	50	7	2845260	1	1
C14orf153	867608	225	39	83376	19980	0	0	0	0	50	6	2971350	1	1
C14orf156	455772	384	47	45090	11610	0	0	0	0	50	3	3256956	1	1
C14orf159	240206	471	35	239598	70470	0	0	0	0	50	5	3623940	1	1
C14orf166	176784	471	22	99306	24300	0	0	0	0	50	2	2906766	1	1
C14orf166B	357783	370	41	195426	50652	0	0	0	0	50	4	3362688	1	1
C14orf169	NaN	NaN	NaN	235224	76626	0	0	0	0	50	12	6090282	1	1
C14orf174	551151	418	50	260658	68688	0	0	0	0	50	6	3705156	1	1
C14orf176	NaN	NaN	NaN	83700	26136	0	0	0	0	50	12	6039792	1	1
C14orf177	157823	938	-42	49248	13284	0	0	0	0	50	3	2557656	1	1
C14orf178	429207	388	37	49626	13554	0	0	0	0	50	2	3546072	1	1
IFT43	227740	582	35	97848	25272	0	1	0	0	50	9	3157596	0.0867228	1
C14orf180	625253	450	20	59670	21168	0	0	0	0	50	3	3208572	1	1
C14orf181	543449	259	46	58374	22788	0	0	0	0	50	3	2821068	1	1
C14orf182	689076	154	46	43038	11394	0	0	0	0	50	3	2528604	1	1
C14orf183	747266	166	51	124740	35640	0	0	0	0	3	0	157734	1	1
C14orf184	396915	483	32	52596	19818	0	0	0	0	50	4	2399490	1	1
C14orf2	694566	320	33	31914	6966	0	0	0	0	22	4	2009070	1	1
NOP9	915114	220	38	238950	77436	0	1	0	0	50	6	3197178	0.449808	1
C14orf28	228479	577	-32	122958	30618	0	0	0	0	50	7	3734802	1	1
C14orf37	285319	683	3	295596	85590	0	0	0	0	43	4	2634282	1	1
C14orf38	NaN	NaN	NaN	323946	74898	0	0	0	0	50	12	6088554	1	1
C14orf39	325446	618	0	242730	54054	0	0	0	0	50	6	3273858	1	1
IRF2BPL	429724	206	52	288630	98712	0	0	1	0	50	7	2784510	1	1
C14orf43	535648	191	50	392202	122634	0	0	0	0	50	7	2509002	1	1
C14orf45	469337	158	45	215190	49518	0	0	0	0	50	1	2562084	1	1
C14orf49	202508	475	32	374166	110862	0	0	0	0	50	8	3578148	1	1
C14orf50	662511	188	36	171288	42066	0	0	0	0	50	4	3432132	1	1
C14orf68	412002	237	37	115020	38718	0	0	0	0	50	2	2934576	1	1
EXOC3L4	956863	211	36	269784	88398	0	1	0	0	50	6	2860596	0.512996	1
C14orf79	854493	205	30	125010	36018	0	0	0	0	50	4	3876120	1	1
C14orf80	689089	298	41	160650	55620	0	0	0	0	50	5	3201444	1	1
C14orf93	1240941	185	38	203202	61992	0	0	0	0	50	5	3327696	1	1
C15orf17	764533	195	46	75276	24030	0	0	0	0	50	3	3265488	1	1
NPAP1	179638	1121	-44	419202	143100	0	1	0	0	50	4	3064230	0.544233	1
C15orf23	872646	184	42	132624	33264	0	0	0	0	50	5	3087288	1	1
C15orf24	409752	384	1	93420	27594	0	0	0	0	50	2	2922966	1	1
C15orf26	266324	650	22	119232	31752	0	0	0	0	50	4	2838996	1	1
C15orf27	374349	405	22	205632	59400	0	0	0	0	50	7	3322458	1	1
C15orf29	431919	242	7	124416	29646	0	0	0	0	50	9	3690036	1	1
C15orf32	288049	578	-30	69930	18360	0	0	0	0	50	5	3821634	1	1
C15orf33	239848	385	-11	209628	47466	0	0	0	0	50	9	2999592	1	1
C15orf38	969942	239	29	88344	25218	0	0	0	0	50	8	3062988	1	1
C15orf39	840096	203	46	376488	134136	0	1	0	0	46	5	3398760	0.523203	1
C15orf40	452169	683	19	131868	35964	0	0	0	0	50	3	3733452	1	1
C15orf41	74456	598	-16	115560	28620	0	0	0	0	50	4	3457242	1	1
C15orf42	804572	319	27	726246	216108	0	0	0	0	32	3	2124414	1	1
TERB2	706600	569	31	90666	20952	0	1	0	0	50	6	3845988	0.164601	1
C15orf44	552209	185	35	203742	55620	0	0	0	0	50	8	3223044	1	1
C15orf48	214586	299	16	34830	8586	0	0	0	0	50	2	2656476	1	1
C15orf52	872646	184	42	204228	62586	0	0	0	0	50	5	3087288	1	1
C15orf53	98316	561	20	67878	20574	0	0	0	0	50	2	3037878	1	1
C15orf54	251181	384	-14	70146	19278	0	0	0	0	50	7	2737530	1	1
C15orf55	542657	234	22	420822	133704	0	0	0	0	50	1	2858382	1	1
C15orf56	NaN	NaN	NaN	57672	22032	0	0	0	0	50	12	6035688	1	1
C15orf57	892776	192	48	77166	20196	0	0	0	0	50	8	3684798	1	1
C15orf58	876945	154	52	141102	47466	0	0	0	0	50	4	3612978	1	1
C15orf59	313132	435	29	109350	34182	0	0	0	0	50	7	3484188	1	1
C15orf60	294157	472	16	103788	30186	0	0	0	0	50	7	3182544	1	1
C15orf61	NaN	NaN	NaN	59508	18252	0	0	0	0	50	12	6031908	1	1
C15orf62	NaN	NaN	NaN	63882	21654	0	0	0	0	50	12	6035310	1	1
C15orf63	784327	286	37	51192	13932	0	0	0	0	50	7	3619566	1	1
PRR35	1115707	213	39	203472	75816	0	0	1	0	50	2	2574072	1	1
C16orf13	1115707	213	39	94608	20412	0	0	0	0	50	2	2574072	1	1
C16orf3	NaN	NaN	NaN	43416	14256	0	0	0	0	50	12	6027912	1	1
C16orf42	1181253	215	38	119070	36936	0	0	0	0	50	7	2823552	1	1
C16orf45	544403	200	30	90126	22302	0	0	0	0	50	7	3179412	1	1
C16orf46	259514	284	8	153792	44172	0	1	0	0	50	0	2824146	0.103141	1
C16orf48	1111484	129	46	130680	41850	0	0	0	0	50	3	3140910	1	1
C16orf5	751633	160	39	79866	24300	0	0	0	0	50	4	2646108	1	1
C16orf52	NaN	NaN	NaN	63180	19764	0	0	0	0	50	12	6033420	1	1
C16orf53	NaN	NaN	NaN	95796	29430	0	0	0	0	50	12	6043086	1	1
C16orf54	NaN	NaN	NaN	80838	28836	0	0	0	0	50	12	6042492	1	1
C16orf55	1090549	219	38	54702	14958	0	0	0	0	50	3	2510676	1	1
C16orf57	856192	158	9	104598	28890	0	0	0	0	50	7	2929716	1	1
C16orf58	826452	688	-17	182142	54216	0	0	0	0	50	6	3830112	1	1
C16orf59	2085452	321	49	162810	54270	0	0	0	0	50	5	3193020	1	1
C16orf61	231500	284	4	33696	7128	0	0	0	0	45	1	2595186	1	1
C16orf62	340032	578	15	386964	101304	0	0	0	0	50	2	4406346	1	1
C16orf63	411695	191	34	69768	18198	0	0	0	0	50	9	3254202	1	1
C16orf68	403747	542	-11	157680	45306	0	0	0	0	50	4	3004290	1	1
C16orf7	1090549	219	38	239760	76464	0	0	0	0	50	3	2510676	1	1
C16orf70	1093307	150	47	171180	44118	0	0	0	0	50	6	3403620	1	1
C16orf71	717235	194	35	198774	60264	0	0	0	0	50	5	3486132	1	1
C16orf72	401555	253	7	105678	30402	0	0	0	0	50	9	4070358	1	1
C16orf73	1685537	214	37	190134	47682	0	0	0	0	50	5	3573126	1	1
C16orf74	390985	250	38	31914	7452	0	0	0	0	50	3	2861460	1	1
C16orf75	663123	342	28	54540	18360	0	0	0	0	50	3	2913948	1	1
C16orf78	18490	907	-25	106434	25758	0	0	0	0	50	12	3185028	1	1
C16orf79	2179404	224	39	86994	27540	0	0	0	0	50	8	2962008	1	1
C16orf80	898142	292	14	77004	20520	0	0	0	0	50	5	2907414	1	1
C16orf82	202160	672	-9	58320	17334	0	0	1	0	0	1	17334	1	1
C16orf86	1157184	136	50	117990	38502	0	0	0	0	50	8	2754432	1	1
C16orf87	469144	217	12	62262	15336	0	0	0	0	50	5	3701268	1	1
KNOP1	320648	639	18	178686	46980	0	0	1	0	48	5	3384720	1	1
C16orf89	594046	302	6	186030	54702	0	1	0	0	50	7	4371246	0.305631	1
C16orf90	805495	246	39	68742	21492	0	0	0	0	50	4	3342762	1	1
C16orf91	1211641	215	40	133704	42066	0	0	1	0	7	3	516996	1	1
C16orf92	NaN	NaN	NaN	55620	13554	0	2	0	0	50	12	6027210	0.0285052	1
C16orf93	1632278	158	61	116964	31590	0	0	0	0	50	4	3571560	1	1
C17orf100	663953	424	9	40932	16416	0	0	0	0	50	7	2776518	1	1
C17orf101	2598845	179	36	147366	42660	0	0	0	0	50	3	3100518	1	1
C17orf102	222789	740	-3	61722	20898	0	0	0	0	50	8	3369438	1	1
C17orf103	416965	517	-27	28080	9504	0	0	0	0	50	6	2993922	1	1
MEIOC	1297937	254	27	370170	97524	0	1	0	0	50	4	3001968	0.507514	1
C17orf105	NaN	NaN	NaN	67500	15930	0	0	0	0	50	12	6029586	1	1
C17orf106	NaN	NaN	NaN	48114	13608	0	0	0	0	50	12	6027264	1	1
C17orf107	NaN	NaN	NaN	69444	24678	0	0	0	0	50	12	6038334	1	1
C17orf108	632198	535	-24	32400	7938	0	0	0	0	50	4	2889108	1	1
HID1	1045089	223	25	304830	90288	0	0	1	0	50	5	3017250	1	1
C17orf37	1284992	226	38	45684	12960	0	0	0	0	50	9	3185946	1	1
C17orf39	886959	193	17	114750	34776	0	0	0	0	50	5	3039282	1	1
C17orf42	594135	209	20	139698	38016	0	0	0	0	50	2	2910384	1	1
C17orf46	789809	207	23	148068	42282	0	0	0	0	50	6	3194856	1	1
C17orf47	892839	376	10	211626	66528	0	0	0	0	50	1	2179386	1	1
C17orf48	59041	801	-49	135378	33264	0	0	0	0	50	5	3808944	1	1
C17orf49	1696302	360	24	74682	22356	0	0	0	0	50	6	2465856	1	1
C17orf50	675201	196	3	66582	20088	0	0	0	0	50	6	3114990	1	1
C17orf51	NaN	NaN	NaN	81972	26568	0	0	0	0	50	12	6040224	1	1
C17orf53	930750	175	41	244404	76356	0	0	0	0	50	2	3305718	1	1
C17orf55	2679984	197	27	96552	32886	0	0	0	0	50	6	3377916	1	1
C17orf56	2679984	197	27	199476	63612	0	0	0	0	50	6	3377916	1	1
EFCAB13	1135425	196	23	396198	91422	0	1	1	0	50	6	2800170	0.6602	1
C17orf58	854444	293	-12	54162	15336	0	0	0	0	50	12	2905686	1	1
C17orf59	1381225	202	37	126900	47088	0	0	0	0	50	9	4275072	1	1
C17orf60	1306314	184	23	37368	8802	0	0	0	0	50	4	3605796	1	1
C17orf61	1906324	206	33	44442	13554	0	0	0	0	50	8	3571128	1	1
C17orf62	2583801	179	20	74682	20574	0	0	0	0	50	6	4041900	1	1
C17orf63	1694459	152	36	11070	3186	0	0	0	0	3	0	209358	1	1
C17orf64	436889	204	1	93960	24786	0	0	0	0	50	6	2922966	1	1
C17orf65	930750	175	41	91422	2862	0	0	0	0	5	0	265680	1	1
HEATR9	620019	235	8	226962	59616	0	1	0	0	50	5	3708936	0.106221	1
C17orf67	306329	420	-58	46062	12096	0	1	0	0	32	0	1485486	0.0601157	1
CTC1	870950	218	18	461106	145422	0	1	0	0	14	1	1056240	0.728664	1
C17orf70	3665223	205	12	322920	111240	0	0	0	0	50	4	2671650	1	1
SMG8	834161	507	4	374490	109890	0	1	0	0	50	7	2565648	0.730691	1
C17orf72	NaN	NaN	NaN	73602	22302	0	0	0	0	50	12	6035958	1	1
C17orf74	1906324	206	33	187974	57942	0	0	0	0	50	8	3571128	1	1
C17orf75	679038	286	30	159570	39528	0	0	1	0	1	1	94338	1	1
C17orf76	829707	254	8	137484	32130	0	0	0	0	50	7	3327318	1	1
C17orf77	698491	504	10	91800	27432	0	0	0	0	50	9	3004452	1	1
C17orf78	498943	171	21	108648	29700	0	0	0	0	50	1	3322080	1	1
COPRS	668593	374	12	72900	18954	0	1	0	0	50	4	2749140	0.141327	1
C17orf80	205112	251	-15	237384	65718	0	1	0	0	3	0	166968	0.792364	1
C17orf81	1782958	316	21	136674	39258	0	0	0	0	50	5	2521098	1	1
C17orf82	292199	414	-9	88452	34020	0	0	0	0	50	7	3451896	1	1
C17orf85	505430	215	30	246510	63396	0	0	0	0	50	3	2774466	1	1
C17orf87	1279084	384	24	59292	14580	0	0	0	0	50	8	2908278	1	1
C17orf89	2679984	197	27	28782	9288	0	0	0	0	50	6	3377916	1	1
C17orf90	3745109	205	30	55134	17766	0	0	0	0	50	4	2713716	1	1
C17orf95	827288	206	22	75060	20358	0	0	0	0	50	3	2202120	1	1
C17orf96	NaN	NaN	NaN	133164	51516	0	0	0	0	50	12	6065172	1	1
C17orf97	248876	591	1	36774	13122	0	0	0	0	50	4	2748006	1	1
C17orf98	1198833	207	37	59994	16956	0	0	0	0	50	8	2757780	1	1
C17orf99	NaN	NaN	NaN	102870	29322	0	1	0	0	50	12	6042978	0.212022	1
C18orf1	247407	688	28	128952	35316	0	0	0	0	50	5	3231144	1	1
C18orf10	174235	834	53	118260	31914	0	0	0	0	50	6	2520828	1	1
C18orf19	161398	676	44	104490	30132	0	0	0	0	50	2	2365200	1	1
C18orf21	399000	585	15	86940	23058	0	0	0	0	50	1	3344274	1	1
C18orf22	438786	506	20	141264	29808	0	0	0	0	50	3	3512592	1	1
C18orf25	413073	142	58	153954	44982	0	1	0	0	50	6	3180222	0.32098	1
C18orf26	152164	427	5	80622	23544	0	0	0	0	50	4	2787642	1	1
C18orf32	236267	352	55	30888	7830	0	0	0	0	50	1	2571210	1	1
CCDC178	13428	1050	-27	355536	79920	0	3	1	0	50	15	4421466	0.293802	1
C18orf45	299157	244	65	121014	32400	0	0	0	0	50	8	3719520	1	1
C18orf54	109698	451	33	148338	37476	0	0	0	0	50	10	3775140	1	1
TIMM21	150380	981	4	97416	26838	0	1	0	0	50	5	2913030	0.200391	1
C18orf56	NaN	NaN	NaN	59022	18090	0	0	0	0	50	12	6031746	1	1
C18orf62	63196	1063	-18	40392	10800	0	0	0	0	50	8	2804382	1	1
C18orf8	329604	164	60	263574	68850	0	0	0	0	50	6	3438504	1	1
MYDGF	921603	203	35	68688	19440	0	1	0	0	50	7	3249126	0.173228	1
C19orf12	223109	552	-46	57942	17712	0	0	0	0	50	10	3044412	1	1
C19orf18	1252385	750	-19	87156	21384	0	0	0	0	50	6	3626856	1	1
C19orf2	163583	776	-30	213084	54216	0	0	0	0	50	9	3426462	1	1
C19orf20	NaN	NaN	NaN	104436	37962	0	0	0	0	50	12	6051618	1	1
MISP	1914670	200	23	252126	80946	0	1	0	0	50	6	3300588	0.441644	1
C19orf22	2230583	191	36	103788	31806	0	0	0	0	50	10	3678480	1	1
C19orf24	NaN	NaN	NaN	48546	17874	0	0	0	0	50	12	6031530	1	1
C19orf25	2352825	221	38	44658	14472	0	0	0	0	50	9	2780352	1	1
CBARP	2214581	234	29	166752	56160	0	2	0	0	50	7	3107376	0.14859	1
MFSD12	2160126	269	39	206064	67068	0	1	0	0	50	10	3306582	0.320261	1
CACTIN	2167983	269	31	292248	83430	0	0	1	0	50	12	3191184	1	1
C19orf33	NaN	NaN	NaN	43470	11124	0	0	0	0	31	3	2660850	1	1
C19orf35	1603571	240	27	167886	64422	0	0	0	0	50	4	3326832	1	1
C19orf36	1853815	239	37	95904	23490	0	0	0	0	50	8	3581766	1	1
C19orf38	NaN	NaN	NaN	90126	26352	0	2	0	0	50	12	6040008	0.00698321	1
C19orf39	1385739	197	31	83052	29700	0	0	0	0	50	6	3372030	1	1
C19orf40	481910	448	-16	83322	24246	0	0	0	0	50	1	2826792	1	1
C19orf41	1458117	445	27	87696	24732	0	0	0	0	50	7	2705778	1	1
C19orf42	980514	362	41	32724	7128	0	0	0	0	50	6	3289464	1	1
C19orf43	1959466	226	29	66798	20844	0	0	0	0	50	5	3553848	1	1
C19orf44	815495	258	44	250884	73926	0	0	0	0	50	5	3181788	1	1
C19orf45	609287	308	36	193968	57456	0	0	0	0	50	9	3573936	1	1
C19orf46	984653	303	21	151632	50058	0	0	0	0	50	6	3210948	1	1
C19orf47	1006719	289	35	135324	42228	0	0	0	0	50	4	3327858	1	1
C19orf48	655673	589	25	42876	14472	0	0	0	0	50	7	3738150	1	1
C19orf50	1394856	259	48	69336	19278	0	0	0	0	50	9	3964734	1	1
C19orf51	1036976	266	-1	221940	71766	0	0	0	0	50	5	2236032	1	1
C19orf52	2009333	193	41	95472	32346	0	0	0	0	50	6	3310200	1	1
C19orf53	767214	289	6	38988	11232	0	0	0	0	16	2	963198	1	1
C19orf54	1127178	201	27	130680	43632	0	0	0	0	50	5	2980962	1	1
C19orf55	1151198	321	30	160812	53028	0	0	0	0	50	3	2897262	1	1
C19orf56	NaN	NaN	NaN	44766	10476	0	0	0	0	31	3	2660202	1	1
C19orf57	842601	185	32	238680	75924	0	0	0	0	50	7	3611736	1	1
C19orf59	688482	384	31	77436	18144	0	0	0	0	50	3	3435588	1	1
C19orf6	2387949	206	26	235764	72522	0	0	0	0	50	7	4914324	1	1
C19orf60	1395948	185	41	76248	24516	0	0	0	0	50	12	4291758	1	1
C19orf61	452493	192	-2	203094	58536	0	0	0	0	50	8	3129624	1	1
BABAM1	865138	212	38	131058	35154	0	0	1	0	50	6	2861514	1	1
C19orf63	1038277	491	30	109566	37530	0	0	0	0	50	5	3167748	1	1
C19orf66	1615603	272	8	115182	31590	0	0	0	0	15	1	943326	1	1
C19orf69	NaN	NaN	NaN	49680	14958	0	0	0	0	50	12	6028614	1	1
C19orf70	879991	295	21	46710	13068	0	0	0	0	50	7	3060990	1	1
C19orf71	2160126	269	39	80460	24192	0	0	0	0	50	10	3306582	1	1
C19orf73	2011861	267	47	45252	17928	0	0	0	0	50	5	3130380	1	1
C19orf75	352763	629	1	77058	21762	0	0	0	0	50	7	3403836	1	1
C19orf76	1733181	195	36	55566	19926	0	0	0	0	50	4	3445254	1	1
C19orf77	NaN	NaN	NaN	52434	13500	0	0	0	0	50	12	6027156	1	1
C1D	210519	537	2	57888	13716	0	0	0	0	50	4	3286818	1	1
C1GALT1	357040	748	14	143370	35478	0	0	0	0	50	5	3109644	1	1
C1GALT1C1	388105	NaN	7	125550	30780	0	0	0	0	50	4	3033936	1	1
C1orf100	706923	537	-1	58914	15930	0	0	0	0	50	6	3609846	1	1
C1orf101	716278	590	1	378810	97794	0	0	0	0	50	6	3732156	1	1
C1orf103	406255	715	28	292788	83376	0	0	0	0	25	5	1646514	1	1
C1orf104	NaN	NaN	NaN	84348	30834	0	0	0	0	50	12	6044490	1	1
C1orf105	135244	400	11	74682	18630	0	0	0	0	50	4	3032640	1	1
C1orf106	545933	437	12	247266	81594	0	0	0	0	50	3	3319974	1	1
C1orf107	221666	464	7	298026	77328	0	0	0	0	50	2	3187350	1	1
C1orf109	445023	375	27	79056	22680	0	0	0	0	50	5	2930202	1	1
C1orf110	334195	540	-7	118584	30618	0	0	0	0	50	5	2561598	1	1
C1orf111	363646	391	1	101466	27486	0	0	0	0	50	4	2971458	1	1
C1orf112	212980	614	8	340038	89586	0	1	0	0	50	6	3395250	0.550881	1
SH3D21	685495	212	32	291816	86454	0	1	0	0	50	4	2868048	0.4566	1
C1orf114	286300	491	7	202392	48222	0	0	0	0	50	3	3226500	1	1
C1orf115	447403	520	-11	52218	17928	0	0	0	0	50	3	3486294	1	1
C1orf116	451418	155	25	222480	72036	0	0	0	0	10	1	718308	1	1
C1orf122	445096	375	33	41742	14148	0	0	0	0	50	6	3002130	1	1
C1orf123	527317	391	27	67284	15822	0	0	0	0	50	6	3221640	1	1
C1orf124	377235	569	2	194940	51138	0	0	0	0	50	2	3709746	1	1
AXDND1	495704	593	-2	416556	99414	0	1	0	0	44	2	3314304	0.167457	1
C1orf127	702484	307	33	306504	101736	0	0	0	0	50	9	3860838	1	1
PITHD1	903441	254	32	83808	22464	0	1	0	0	50	6	2754324	0.207158	1
C1orf129	385644	965	-9	360342	92286	0	0	0	0	50	2	2878038	1	1
NCMAP	468063	348	28	39528	12474	0	1	0	0	50	6	3043656	0.0986695	1
C1orf131	383866	603	14	116424	30996	0	0	0	0	50	5	3599856	1	1
C1orf135	746382	372	24	138456	36828	0	0	0	0	50	6	4384692	1	1
C1orf14	757638	424	20	254070	69606	0	0	0	0	12	0	867024	1	1
C1orf141	444524	673	-5	159948	38826	0	0	0	0	50	4	3098412	1	1
C1orf144	783285	176	42	61074	15228	0	0	0	0	50	7	3515616	1	1
C1orf146	304492	524	-3	72954	18252	0	0	0	0	50	5	3476412	1	1
C1orf150	204354	957	-25	55944	13068	0	0	0	0	21	0	1414476	1	1
C1orf151	775439	271	32	32940	7722	0	0	0	0	50	5	3318246	1	1
C1orf156	244851	614	10	143802	37800	0	0	0	0	50	8	3213162	1	1
C1orf158	141239	571	18	76194	20520	0	1	0	0	50	1	2669814	0.0820339	1
C1orf159	2134483	234	21	78678	23220	0	0	0	0	50	6	3249072	1	1
C1orf161	591845	538	12	140994	38664	0	0	0	0	50	3	3232062	1	1
C1orf162	397300	348	28	61128	17928	0	0	0	0	50	6	3019464	1	1
C1orf163	678946	261	27	91908	22464	0	0	0	0	50	7	3525876	1	1
C1orf168	39470	514	-6	293706	72900	0	0	0	0	50	9	3583872	1	1
C1orf172	1025094	188	34	149094	46764	0	0	0	0	50	5	2800656	1	1
ERICH3	101813	1070	-14	591732	161406	0	2	0	0	50	5	3772386	0.386674	1
C1orf174	248975	412	20	93582	26946	0	0	0	0	50	4	2887488	1	1
MROH7	652892	415	15	507384	150660	0	2	1	0	50	4	2995002	0.36283	1
C1orf177	521961	249	25	173394	47250	0	0	0	0	50	3	2936628	1	1
C1orf182	2199280	201	27	49248	13608	0	0	0	0	50	6	3737070	1	1
C1orf183	346154	440	31	113940	34128	0	0	0	0	50	2	3633282	1	1
C1orf185	NaN	NaN	NaN	79434	20358	0	0	0	0	50	12	6034014	1	1
C1orf186	755856	400	10	69822	17496	0	0	0	0	50	5	2534112	1	1
DRAXIN	682357	264	32	133218	40770	0	1	0	0	50	3	3263274	0.18457	1
C1orf189	2028928	185	35	42606	9558	0	0	0	0	50	2	2572290	1	1
C1orf190	908945	190	29	89208	28404	0	0	0	0	50	9	3890538	1	1
C1orf192	751212	293	30	69066	20358	0	0	0	0	50	6	3348648	1	1
C1orf194	989913	215	18	63072	16632	0	0	0	0	50	4	2614248	1	1
C1orf198	446793	592	12	124632	37044	0	0	0	0	50	4	3296646	1	1
C1orf201	748641	197	26	113238	30942	0	0	0	0	50	5	3759858	1	1
C1orf204	NaN	NaN	NaN	90612	27486	0	0	0	0	50	12	6041142	1	1
C1orf21	258985	642	-7	51138	10746	0	0	0	0	50	9	4155084	1	1
C1orf210	1091212	264	30	42552	14148	0	1	0	0	50	5	3239730	0.0237452	1
C1orf212	NaN	NaN	NaN	35586	10260	0	0	0	0	31	3	2659986	1	1
C1orf213	1032187	163	25	57672	18144	0	0	0	0	50	5	3216348	1	1
C1orf216	1177566	325	35	86616	25812	0	0	0	0	50	5	3058560	1	1
C1orf223	NaN	NaN	NaN	78084	23166	0	0	0	0	50	12	6036822	1	1
C1orf226	363646	391	1	117828	37692	0	0	0	0	50	4	2971458	1	1
C1orf227	326908	445	13	40068	9666	0	0	0	0	50	2	2789208	1	1
C1orf228	NaN	NaN	NaN	173556	47898	0	0	0	0	50	12	6061554	1	1
C1orf229	NaN	NaN	NaN	82350	33318	0	0	0	0	50	12	6046974	1	1
C1orf230	NaN	NaN	NaN	38232	9558	0	0	0	0	31	3	2659284	1	1
C1orf25	344321	458	-3	289548	76248	0	0	0	0	50	3	3591000	1	1
C1orf26	333911	535	-7	361800	87750	0	0	0	0	50	6	3013362	1	1
C1orf27	277882	399	-14	183330	46224	0	0	0	0	50	5	2758212	1	1
C1orf31	247580	299	10	50166	12690	0	0	0	0	50	1	3033990	1	1
C1orf35	702621	391	5	104814	28350	0	0	0	0	50	2	2580822	1	1
C1orf38	804118	218	23	246294	70254	0	0	0	0	29	1	1542240	1	1
C1orf43	2028928	185	35	100008	27972	0	0	0	0	50	2	2572290	1	1
C1orf49	341211	348	-10	111996	26514	0	0	0	0	50	4	2978316	1	1
C1orf50	820426	426	30	78192	21924	0	1	0	0	50	5	3434832	0.0432319	1
CIART	1213150	197	38	145314	44874	0	0	1	0	50	8	3196260	1	1
C1orf52	348743	384	3	72090	18468	0	0	0	0	50	3	3056670	1	1
C1orf53	98527	448	-18	55620	16956	0	0	0	0	50	7	2748978	1	1
C1orf54	1213150	197	38	54216	13500	0	0	0	0	50	8	3196260	1	1
SDE2	923085	239	20	175824	48060	0	1	0	0	50	3	2725488	0.275564	1
C1orf56	1614665	165	40	124902	42282	0	1	0	0	50	8	3089826	0.30508	1
C1orf57	141149	615	-2	73764	21978	0	0	0	0	50	4	3085344	1	1
C1orf58	221959	236	-1	166212	42120	0	0	0	0	50	6	3227418	1	1
C1orf59	679610	225	3	153846	42174	0	0	0	0	50	5	3444606	1	1
C1orf61	2199280	201	27	61830	17712	0	0	0	0	50	6	3737070	1	1
C1orf63	613835	460	36	108918	35100	0	0	0	0	50	9	3609468	1	1
C1orf64	886121	197	43	62586	21006	0	0	0	0	50	4	3048732	1	1
C1orf65	368078	600	-10	233550	69876	0	0	0	0	50	6	2134782	1	1
RRNAD1	1750604	179	45	185598	50274	0	1	1	0	50	11	2787210	0.579002	1
C1orf68	NaN	NaN	NaN	94230	27756	0	0	0	0	50	12	6041412	1	1
C1orf69	702358	341	15	128466	46656	0	0	0	0	50	1	2615058	1	1
C1orf70	NaN	NaN	NaN	67986	18846	0	0	0	0	50	12	6032502	1	1
C1orf74	220312	429	18	99360	32508	0	0	0	0	50	5	3303018	1	1
CHTOP	1656449	183	40	93204	31050	0	1	0	0	50	8	3227958	0.240169	1
C1orf83	446494	225	28	81864	22302	0	0	0	0	50	6	3066498	1	1
C1orf84	1088321	252	27	69282	20628	0	0	0	0	50	7	3365172	1	1
GLMP	2266205	211	33	151146	50220	0	1	0	0	50	7	3359232	0.332877	1
C1orf86	849779	293	25	131490	28242	0	0	0	0	50	2	3442068	1	1
C1orf87	66197	942	-13	216486	56484	0	0	0	0	50	2	4084668	1	1
C1orf88	398726	559	15	77436	19440	0	0	0	0	50	2	3196962	1	1
C1orf89	824719	186	40	97470	30996	0	0	0	0	50	3	2657664	1	1
SUCO	116362	506	10	493776	131058	0	0	1	0	50	6	3763314	1	1
C1orf91	1460758	218	29	54540	17226	0	0	0	0	50	3	3289248	1	1
C1orf92	1172126	244	39	217404	63828	0	0	0	0	50	4	3097764	1	1
C1orf93	323457	335	30	77436	23490	0	0	0	0	50	8	3054510	1	1
C1orf94	28616	907	16	227124	67878	0	0	0	0	50	5	3537162	1	1
C1orf95	608933	509	12	54594	16362	0	0	0	0	50	7	3369114	1	1
C1orf96	285692	361	9	103680	29970	0	0	0	0	50	0	3604932	1	1
C1QA	389456	541	29	91422	29430	0	1	0	0	50	9	3278664	0.264088	1
C1QB	389456	541	29	95040	29700	0	1	0	0	50	9	3278664	0.272962	1
C1QBP	1145030	544	24	109296	31806	0	1	0	0	50	5	3338874	0.0628563	1
C1QC	389456	541	29	90882	29970	0	0	0	0	50	9	3278664	1	1
C1QL1	1037808	191	34	95256	31266	0	0	0	0	50	4	2711610	1	1
C1QL2	169866	574	10	105840	34776	0	0	0	0	50	6	2973564	1	1
C1QL3	96710	791	-1	95094	29970	0	0	0	0	50	4	3823524	1	1
C1QL4	2137968	175	37	87048	29754	0	0	0	0	50	3	3522960	1	1
C1QTNF1	592461	285	15	109242	29754	0	1	0	0	50	1	3063474	0.101423	1
C1QTNF2	197614	469	27	122634	39852	0	0	1	0	3	2	77220	1	1
C1QTNF3	273505	817	1	125496	33588	0	0	0	0	50	8	2924532	1	1
C1QTNF4	989876	214	28	118962	42066	0	0	0	0	50	10	3526902	1	1
C1QTNF5	NaN	NaN	NaN	89478	30402	0	0	0	0	50	12	6044058	1	1
C1QTNF6	668971	289	53	107622	30240	0	0	0	0	50	5	2623104	1	1
C1QTNF7	144115	540	20	112266	33372	0	0	0	0	50	3	3079080	1	1
C1QTNF8	1154740	294	20	93204	31698	0	1	0	0	50	13	3744306	0.298137	1
C1QTNF9	270913	589	44	125982	38286	0	0	0	0	50	4	2474010	1	1
C1QTNF9B	314992	678	51	129438	34344	0	1	0	0	50	7	2044062	0.418855	1
C1R	2459343	195	45	234576	63342	0	0	0	0	50	11	3174552	1	1
C1RL	2422791	224	38	187488	53244	0	0	0	0	50	6	2691954	1	1
C1S	2495896	211	52	270270	71712	0	1	0	0	50	6	3604446	0.426859	1
C2	2400153	188	35	331344	90504	0	0	0	0	18	4	1355940	1	1
C20orf103	74540	807	-42	110268	29538	0	0	0	0	50	5	3592080	1	1
C20orf106	264053	455	-17	67392	18144	0	0	0	0	50	4	3176928	1	1
C20orf107	273023	455	-27	66636	18252	0	0	0	0	50	8	3760614	1	1
C20orf108	254679	672	-43	70956	24462	0	0	0	0	50	11	4094280	1	1
C20orf11	961230	336	40	90882	23004	0	0	0	0	50	6	3493260	1	1
C20orf111	515643	367	28	111348	32994	0	0	0	0	50	6	3048084	1	1
NOL4L	677178	310	61	167940	48978	0	3	1	0	50	5	2646864	0.103755	1
C20orf114	478384	482	27	188892	56538	0	0	0	0	50	13	3872502	1	1
SOGA1	802783	231	67	630882	195642	0	1	0	0	50	3	2552202	0.694654	1
C20orf118	817783	225	47	85212	23976	0	0	0	0	50	4	3886866	1	1
DZANK1	414892	436	2	297594	81324	0	1	0	0	50	3	3114720	0.368015	1
C20orf123	NaN	NaN	NaN	203904	73278	0	0	0	0	50	12	6086934	1	1
C20orf132	808071	360	45	409158	114750	0	0	0	0	50	6	3878226	1	1
C20orf134	NaN	NaN	NaN	88560	30996	0	0	0	0	50	12	6044652	1	1
C20orf135	1123741	206	44	169614	59130	0	0	0	0	50	7	3171636	1	1
C20orf141	796251	438	41	59400	22248	0	0	0	0	50	10	2890458	1	1
C20orf144	NaN	NaN	NaN	56700	19440	0	0	0	0	50	12	6033096	1	1
C20orf151	1190462	205	28	250884	80730	0	0	0	0	50	2	3032370	1	1
C20orf152	1308823	144	53	228204	57726	0	0	0	0	50	4	3254202	1	1
C20orf160	1022704	386	29	163998	52434	0	0	0	0	50	7	3026052	1	1
C20orf165	725555	209	59	84294	27810	0	0	0	0	50	6	2937816	1	1
C20orf166	1191147	NaN	20	46116	12852	0	0	0	0	50	8	3113424	1	1
C20orf173	NaN	NaN	NaN	80838	21060	0	0	0	0	50	12	6034716	1	1
C20orf177	73597	856	-36	144342	42930	0	0	0	0	50	4	3050406	1	1
C20orf185	515931	491	46	180306	60912	0	0	0	0	50	7	3347406	1	1
C20orf186	515931	491	46	233388	75546	0	0	0	0	50	7	3347406	1	1
C20orf194	1015129	338	40	474444	121716	0	0	1	0	50	5	3238650	1	1
C20orf195	1262904	298	54	117882	38124	0	0	0	0	50	4	2852874	1	1
C20orf196	365507	199	12	80136	21276	0	0	0	0	50	1	3217212	1	1
C20orf197	73705	930	-58	48978	13392	0	0	0	0	50	3	2788506	1	1
C20orf20	1044503	208	48	81810	20736	0	0	0	0	50	7	3062016	1	1
C20orf201	NaN	NaN	NaN	86184	31914	0	0	0	0	50	12	6045570	1	1
C20orf202	NaN	NaN	NaN	46872	13878	0	0	0	0	50	12	6027534	1	1
C20orf203	NaN	NaN	NaN	72360	23706	0	1	0	0	50	12	6037362	0.147125	1
C20orf24	1019481	176	62	73764	19224	0	0	0	0	50	3	2781756	1	1
CFAP61	228680	750	-3	493344	130356	0	4	2	0	50	8	3199824	0.00979632	1
C20orf27	860065	241	43	77922	22518	0	1	0	0	50	7	3648726	0.047427	1
C20orf29	740484	241	42	73602	25380	0	0	0	0	50	4	4024350	1	1
C20orf3	545344	676	-29	160056	48114	0	0	0	0	50	1	2920104	1	1
C20orf30	494904	385	26	70092	22248	0	0	0	0	50	6	3037176	1	1
C20orf4	1278077	449	44	146826	42228	0	0	0	0	50	3	3657096	1	1
C20orf43	255083	551	-7	122742	31644	0	0	0	0	50	8	3127518	1	1
TMEM74B	442604	527	22	92988	32562	0	1	0	0	50	5	4276908	0.141152	1
C20orf54	764796	557	31	172908	58104	0	0	0	0	50	6	3619350	1	1
C20orf7	125337	703	-6	142074	36126	0	0	0	0	50	8	3538134	1	1
C20orf70	418196	491	31	98442	28242	0	0	0	0	50	6	2660256	1	1
BPIFA3	478384	482	27	101790	26028	0	1	0	0	50	13	3872502	0.32577	1
C20orf72	756104	499	29	135162	35100	0	0	0	0	50	5	3538242	1	1
C20orf79	256301	699	4	59940	16848	0	0	0	0	50	6	3397734	1	1
C20orf85	372863	576	7	54432	14904	0	0	0	0	50	3	3629826	1	1
C20orf94	165910	412	-17	160272	42714	0	0	0	0	50	3	3034314	1	1
C20orf96	1010597	348	24	147690	35694	0	0	0	0	50	6	3310956	1	1
C21orf2	1153513	308	65	97092	31698	0	0	0	0	50	4	2886084	1	1
TSPEAR	860604	461	30	255690	77382	0	0	1	0	21	3	1186650	1	1
C21orf33	879237	219	61	103410	31536	0	0	0	0	50	5	2871666	1	1
C21orf45	436753	379	8	92556	24084	0	0	0	0	50	3	3686094	1	1
C21orf56	758870	488	39	126846	40824	0	0	0	0	50	4	2863350	1	1
C21orf57	940047	624	53	69336	18954	0	0	0	0	50	8	3183030	1	1
C21orf58	940047	624	53	121122	40392	0	0	0	0	50	8	3183030	1	1
C21orf59	265057	182	52	116748	28890	0	0	0	0	50	5	2702970	1	1
EVA1C	268842	162	39	171936	47412	0	1	0	0	50	2	2494098	0.0963652	1
C21orf7	316263	146	77	97200	25434	0	0	0	0	50	7	3288276	1	1
C21orf70	746455	191	74	88560	27270	0	0	0	0	50	3	2983986	1	1
C21orf91	113501	686	26	119016	28404	0	0	0	0	46	4	2792286	1	1
C22orf13	480889	194	48	95256	25110	0	0	0	0	50	7	2779704	1	1
C22orf15	637355	196	52	58374	17280	0	0	0	0	50	8	3112830	1	1
C22orf23	1370748	203	50	87102	22734	0	0	0	0	50	5	2788236	1	1
C22orf24	531528	344	-1	62478	17064	0	0	0	0	50	11	3013848	1	1
C22orf25	587146	218	50	110160	29646	0	0	0	0	50	4	2885112	1	1
C22orf26	NaN	NaN	NaN	49032	19494	0	0	0	0	50	12	6033150	1	1
C22orf28	392443	401	-6	199530	53514	0	0	0	0	50	8	3294324	1	1
C22orf29	NaN	NaN	NaN	133812	43578	0	0	0	0	50	12	6057234	1	1
PRR14L	547970	268	36	824148	226908	0	1	0	0	3	0	323406	0.993126	1
C22orf31	759735	335	-19	111348	31698	0	1	0	0	50	17	3264084	0.476881	1
C22orf32	1321127	363	65	40986	13122	0	0	0	0	50	4	2385774	1	1
C22orf33	724899	379	44	111024	29106	0	0	0	0	50	8	4126896	1	1
C22orf36	NaN	NaN	NaN	114696	41148	0	0	0	0	50	12	6054804	1	1
C22orf39	650407	300	16	61722	17658	0	0	0	0	50	1	3088368	1	1
CDPF1	519654	205	31	48870	13014	0	1	0	0	50	5	2918214	0.03091	1
C22orf41	NaN	NaN	NaN	36288	7938	0	0	0	0	31	3	2657664	1	1
C22orf42	426151	580	-16	102384	25920	0	0	0	0	50	3	2548368	1	1
C22orf43	604420	399	31	96876	22032	0	0	0	0	50	2	2834730	1	1
C22orf46	NaN	NaN	NaN	91908	27648	0	0	0	0	50	12	6041304	1	1
C22orf9	417645	225	9	170316	45792	0	0	0	0	50	7	3310578	1	1
C2CD2	251773	366	76	266328	80838	0	1	0	0	50	6	3066714	0.484454	1
C2CD2L	1390854	195	58	265518	86994	0	1	0	0	50	2	2608254	0.334231	1
C2CD3	561035	225	45	757620	216324	0	1	0	0	28	0	1616112	0.606839	1
C2CD4A	125995	446	20	128304	52164	0	0	0	0	50	2	2990736	1	1
C2CD4B	NaN	NaN	NaN	126684	51354	0	0	0	0	50	12	6065010	1	1
C2CD4C	NaN	NaN	NaN	152010	53730	0	2	0	0	50	12	6067386	0.0940101	1
C2CD4D	NaN	NaN	NaN	122850	49518	0	0	0	0	50	12	6063174	1	1
C2orf15	NaN	NaN	NaN	48870	13662	0	0	0	0	50	12	6027318	1	1
C2orf16	1192670	306	41	747576	217458	0	1	0	0	50	7	4340952	0.762539	1
C2orf18	1266654	231	40	140346	44010	0	0	0	0	50	8	3434724	1	1
CNPPD1	773232	177	36	155628	48654	0	1	0	0	50	4	3028266	0.255668	1
C2orf27A	NaN	NaN	NaN	76140	24300	0	0	0	0	50	12	6037956	1	1
C2orf27B	NaN	NaN	NaN	77652	25056	0	0	0	0	50	12	6038712	1	1
C2orf28	1238919	230	39	109404	32994	0	0	0	0	50	7	2769228	1	1
C2orf29	413646	262	19	194562	57996	0	0	0	0	50	6	3214836	1	1
C2orf3	136392	523	4	312822	77598	0	0	0	0	50	3	2544102	1	1
C2orf34	414128	685	26	129438	34506	0	0	0	0	50	9	3853278	1	1
DRC1	751542	408	42	298134	72684	0	1	0	0	50	11	3433050	0.657674	1
C2orf40	99910	798	0	58644	15714	0	0	0	0	50	5	3209976	1	1
C2orf42	677043	143	42	221832	62802	0	0	0	0	50	3	3182382	1	1
C2orf43	491470	393	16	129168	33156	0	0	0	0	50	5	3224988	1	1
WDCP	243145	226	33	272862	79974	0	1	0	0	50	8	2742282	0.601766	1
C2orf47	237591	673	22	112104	32724	0	0	0	0	50	2	3325914	1	1
C2orf48	881918	220	41	62046	17658	0	0	0	0	50	4	3720708	1	1
C2orf49	198223	381	8	90720	24786	0	0	0	0	50	3	2859408	1	1
C2orf50	466103	384	26	62154	19008	0	0	0	0	50	7	3113046	1	1
C2orf51	120457	497	2	71010	18900	0	0	0	0	50	4	2567592	1	1
C2orf53	1214097	238	50	147528	53190	0	0	0	0	50	7	3449790	1	1
C2orf54	1187158	297	30	168210	54378	0	0	0	0	50	2	3200580	1	1
C2orf55	493189	692	29	357210	116640	0	0	0	0	10	1	405540	1	1
NDUFAF7	488101	253	42	172908	48060	0	1	1	0	50	2	2468988	0.244176	1
C2orf57	994385	202	43	145962	46818	0	0	0	0	50	3	3428244	1	1
C2orf60	226122	602	18	128142	31590	0	0	0	0	50	5	3118986	1	1
C2orf61	738157	206	39	99846	27486	0	0	0	0	50	4	3016386	1	1
C2orf62	734742	197	37	152766	41958	0	0	0	0	50	4	3308148	1	1
C2orf63	967446	333	25	235170	57240	0	0	0	0	50	7	2971242	1	1
C2orf64	260302	696	39	30618	7452	0	0	0	0	50	5	3239784	1	1
C2orf65	996981	278	50	205956	58590	0	0	0	0	50	9	3159000	1	1
C2orf66	404194	370	14	45414	13230	0	0	0	0	50	4	3576042	1	1
C2orf67	190249	712	1	390258	98982	0	0	0	0	50	9	3686310	1	1
C2orf68	1158965	170	43	65232	18198	0	0	0	0	50	7	2982582	1	1
C2orf69	214653	674	14	148176	40068	0	1	0	0	50	5	2549232	0.322053	1
C2orf7	536944	452	20	73926	20844	0	0	0	0	50	4	2610522	1	1
C2orf70	931476	428	35	78138	22302	0	0	0	0	50	6	2546424	1	1
C2orf71	471053	404	28	481410	145692	0	0	0	0	23	4	1996542	1	1
C2orf72	NaN	NaN	NaN	105084	40068	0	0	0	0	50	12	6053724	1	1
C2orf73	659505	429	8	113238	29646	0	0	0	0	50	10	3009852	1	1
C2orf74	NaN	NaN	NaN	76788	19926	0	1	0	0	50	12	6033582	0.163186	1
C2orf76	193588	467	26	52596	12690	0	0	0	0	50	2	2656746	1	1
C2orf77	345692	393	35	224640	49626	0	0	0	0	50	0	3208842	1	1
C2orf78	1124858	404	43	344952	104922	0	0	0	0	50	5	3019194	1	1
C2orf79	299133	374	39	53352	16470	0	0	0	0	50	2	2653668	1	1
C2orf80	321897	440	5	79218	20250	0	0	1	0	4	1	111294	1	1
C2orf81	NaN	NaN	NaN	215568	72630	0	1	0	0	50	12	6086286	0.390855	1
C2orf82	NaN	NaN	NaN	44550	16686	0	0	0	0	50	12	6030342	1	1
C2orf83	186199	353	25	70902	19818	0	0	0	0	50	3	3169098	1	1
C2orf84	320978	385	35	83106	20736	0	0	0	0	50	1	2867508	1	1
RTP5	521265	487	30	211356	68418	0	1	0	0	50	12	3750300	0.526996	1
WDPCP	334800	642	3	299700	78570	0	1	0	0	50	5	2737800	0.519026	1
C2orf88	450974	478	21	37584	9072	0	0	0	0	16	1	853524	1	1
C2orf89	725789	275	5	173124	52542	0	0	0	0	50	6	4280634	1	1
C3	740979	259	28	654588	180684	0	0	0	0	50	4	3552984	1	1
C3AR1	142724	300	23	180792	54594	0	0	0	0	50	2	3115746	1	1
C3orf1	290702	599	38	111294	31590	0	0	0	0	50	8	2939004	1	1
C3orf10	825905	170	39	30780	7776	0	0	0	0	50	3	2646540	1	1
C3orf14	213716	935	-3	52164	13122	0	0	0	0	50	6	3262140	1	1
C3orf15	368404	568	31	305910	78516	0	0	0	0	50	12	3649050	1	1
C3orf16	NaN	NaN	NaN	209520	58590	0	0	0	0	50	12	6072246	1	1
C3orf17	279709	639	18	223722	57834	0	0	0	0	50	4	3668598	1	1
C3orf18	603887	293	52	62316	19332	0	0	0	0	50	3	2316168	1	1
C3orf19	561517	424	39	188028	46224	0	0	0	0	50	7	4070412	1	1
C3orf20	540760	510	41	348840	100062	0	0	0	0	40	8	2844774	1	1
XXYLT1	431673	536	46	147906	45522	0	0	1	0	50	10	3117150	1	1
C3orf22	289633	508	52	54216	16740	0	0	0	0	50	10	3537756	1	1
C3orf23	319459	418	27	206658	49464	0	0	0	0	50	4	3276504	1	1
C3orf24	825905	170	39	68094	19710	0	0	0	0	50	3	2646540	1	1
C3orf26	267848	573	10	116154	28026	0	0	0	0	50	5	3055428	1	1
C3orf27	1046071	282	53	54540	18360	0	0	0	0	50	7	2854440	1	1
C3orf30	197435	589	-3	206442	56160	0	0	0	0	50	4	2932956	1	1
C3orf31	229249	423	35	125442	32832	0	0	0	0	50	6	3240810	1	1
C3orf32	93870	581	8	138726	39150	0	0	0	0	50	5	3243294	1	1
C3orf33	304724	473	0	99414	25650	0	0	0	0	50	8	3793176	1	1
C3orf34	818753	446	45	67230	15714	0	0	0	0	50	7	3708720	1	1
C3orf35	471302	442	16	80946	24840	0	0	0	0	50	3	2675106	1	1
C3orf36	548078	520	28	59076	21600	0	0	0	0	50	12	3353346	1	1
C3orf37	1033808	136	49	139212	37206	0	0	0	0	50	5	3068820	1	1
C3orf38	123481	894	0	126954	34722	0	0	0	0	50	6	2988630	1	1
C3orf39	331914	493	28	213354	69012	0	0	0	0	50	5	3315762	1	1
C3orf43	1180405	156	30	83106	22680	0	0	0	0	50	1	3053430	1	1
C3orf45	843769	206	51	62208	20250	0	0	0	0	50	6	3105432	1	1
C3orf52	268780	440	28	130302	36234	0	0	0	0	50	3	3089178	1	1
C3orf54	1306720	191	39	106650	34290	0	0	0	0	50	3	3303450	1	1
C3orf55	147326	810	-11	76734	14634	0	0	0	0	50	4	3300048	1	1
C3orf57	240601	602	-4	30510	7560	0	0	0	0	50	3	2780838	1	1
C3orf58	34520	1009	-6	165726	50220	0	0	0	0	50	7	2880198	1	1
MB21D2	34577	631	8	187434	52326	0	2	0	0	50	3	3768822	0.0134543	1
C3orf62	1661046	201	34	104220	27324	0	0	0	0	50	3	3128922	1	1
C3orf63	209166	363	34	666684	170046	0	0	0	0	50	5	2816262	1	1
C3orf64	263737	581	-2	180900	42660	0	0	0	0	50	3	2317680	1	1
C3orf67	146530	837	19	224262	57618	0	0	0	0	50	1	3322566	1	1
C3orf70	760533	598	32	96606	26028	0	0	0	0	50	5	3688902	1	1
C3orf71	1838219	241	33	101736	39690	0	0	0	0	50	7	2979774	1	1
C3orf72	345888	340	21	63936	22896	0	0	0	0	50	6	3284766	1	1
C3orf75	884829	197	44	104382	29268	0	0	0	0	50	4	3041010	1	1
C3orf77	NaN	NaN	NaN	665334	170100	0	0	0	0	50	12	6183756	1	1
C3orf78	NaN	NaN	NaN	27864	7614	0	0	0	0	31	3	2657340	1	1
C3orf79	55177	914	-4	40338	10368	0	0	0	0	50	3	2942784	1	1
C4A	NaN	NaN	NaN	1266084	376272	0	0	1	0	50	13	6389928	1	1
C4B	NaN	NaN	NaN	1266084	376272	0	0	0	0	11	0	1150470	1	1
C4BPA	501293	142	22	236142	61614	0	0	0	0	50	3	2891322	1	1
C4BPB	434877	155	24	103356	23814	0	0	0	0	50	5	4017006	1	1
C4orf14	570731	443	33	262656	81594	0	0	0	0	50	4	3164238	1	1
C4orf17	331308	847	9	141750	38394	0	0	0	0	50	6	2820096	1	1
C4orf19	124686	814	32	121176	33210	0	0	0	0	50	10	3477060	1	1
C4orf21	219601	647	30	827064	213462	0	0	0	0	1	0	260226	1	1
C4orf22	46363	1141	-4	92610	24678	0	0	0	0	50	8	3208194	1	1
TRMT44	108213	416	43	291276	84240	0	1	0	0	50	5	3490020	0.427688	1
C4orf26	461415	491	19	50706	13932	0	0	0	0	50	3	3101652	1	1
C4orf27	173367	574	17	139536	33966	0	0	0	0	50	1	2398842	1	1
C4orf29	231217	284	16	165294	42876	0	0	0	0	50	6	2942784	1	1
C4orf3	218603	824	-1	76518	22464	0	0	0	0	50	7	2975400	1	1
NDNF	106601	931	-7	218160	60156	0	0	1	0	50	3	3252852	1	1
C4orf32	167195	334	20	50112	15174	0	0	0	0	50	2	3103380	1	1
C4orf33	98087	645	-2	81270	19170	0	0	0	0	50	8	3155922	1	1
C4orf34	645570	165	40	40338	10854	0	0	0	0	50	4	3110508	1	1
CABS1	264684	915	25	148554	44226	0	1	0	0	50	0	2644110	0.0560683	1
C4orf36	268001	603	36	47142	12798	0	0	0	0	50	9	2457324	1	1
C4orf37	69244	1096	-24	181548	48816	0	0	0	0	50	12	3948372	1	1
C4orf39	NaN	NaN	NaN	57186	19926	0	0	0	0	50	12	6033582	1	1
PRR27	181352	975	12	81432	28080	0	1	0	0	50	3	2726838	0.138668	1
C4orf41	154470	254	4	454464	115452	0	0	0	0	6	0	340794	1	1
C4orf43	75022	1136	-3	84240	18792	0	0	0	0	50	7	3168342	1	1
C4orf44	612481	464	32	105786	31104	0	0	0	0	50	9	3473604	1	1
C4orf45	155458	337	10	75492	18306	0	0	0	0	50	7	3214620	1	1
C4orf46	154316	534	-11	42444	13608	0	0	0	0	50	4	3745224	1	1
C4orf47	NaN	NaN	NaN	124092	31428	0	0	0	0	50	12	6045084	1	1
C4orf48	NaN	NaN	NaN	47790	17496	0	0	0	0	50	12	6031152	1	1
C4orf49	384151	208	24	91260	27810	0	0	0	0	50	4	3241242	1	1
C4orf50	109875	686	16	106218	32616	0	0	0	0	50	3	2837538	1	1
C4orf51	221010	1168	26	80946	20952	0	1	0	0	50	0	3119850	0.0505555	1
C4orf52	NaN	NaN	NaN	27054	7290	0	0	0	0	31	3	2657016	1	1
C4orf6	57657	589	10	37314	9666	0	0	0	0	50	6	3881142	1	1
C4orf7	191457	928	7	34452	9612	0	0	0	0	50	1	3293190	1	1
C5	628273	379	37	668790	172476	0	0	0	0	50	1	3228876	1	1
C5AR1	1132395	232	41	128142	43254	0	1	0	0	50	3	2575638	0.220142	1
C5orf13	118271	617	34	46764	11556	0	0	0	0	50	5	2876742	1	1
C5orf15	568918	269	60	101034	29538	0	0	0	0	50	7	2668626	1	1
C5orf20	625030	509	47	89910	29160	0	0	0	0	50	10	3661470	1	1
C5orf22	235664	649	4	174744	45738	0	0	0	0	50	8	3237570	1	1
C5orf23	477035	487	-15	46386	12906	0	0	0	0	50	2	3445524	1	1
C5orf24	877491	696	39	71496	21006	0	0	0	0	50	4	3690252	1	1
SIMC1	532154	427	25	178146	49626	0	1	0	0	50	5	3404700	0.306558	1
C5orf28	497364	369	1	82242	24030	0	0	0	0	50	4	3290436	1	1
C5orf30	203042	531	16	77544	23706	0	0	0	0	50	1	3142260	1	1
C5orf32	788704	185	45	38232	10692	0	0	0	0	50	5	3295782	1	1
C5orf33	184013	476	2	173124	49302	0	0	0	0	50	6	3247830	1	1
C5orf34	490107	369	10	252504	65826	0	0	0	0	50	5	4676346	1	1
C5orf35	201203	393	41	117720	32292	0	0	0	0	50	6	3349674	1	1
KIAA0825	162976	515	3	507924	124848	0	1	0	0	20	0	1230876	0.560522	1
C5orf38	18983	986	-29	52002	17496	0	0	0	0	50	12	3469176	1	1
C5orf39	488323	520	21	72738	21546	0	0	0	0	50	3	3391200	1	1
C5orf4	525975	293	35	132138	35046	0	0	0	0	50	6	3130272	1	1
C5orf40	NaN	NaN	NaN	85374	24624	0	0	0	0	50	12	6038280	1	1
CREBRF	486042	309	37	255474	64962	0	0	1	0	50	10	2729916	1	1
C5orf42	355603	213	29	1258686	328590	0	0	0	0	35	4	2941974	1	1
C5orf43	202017	385	13	29430	7668	0	0	0	0	4	2	248346	1	1
C5orf44	417990	406	31	168480	42930	0	0	0	0	50	2	2915244	1	1
C5orf45	1610057	359	38	133110	38286	0	0	0	0	50	5	2738934	1	1
C5orf46	137041	470	2	35694	9342	0	0	0	0	50	5	2740662	1	1
C5orf47	NaN	NaN	NaN	68634	19980	0	0	0	0	50	12	6033636	1	1
C5orf48	235652	347	15	53730	13824	0	0	0	0	50	3	2871450	1	1
C5orf49	65781	1013	-18	56916	16308	0	1	0	0	50	6	3087828	0.137081	1
C5orf51	113456	795	23	117072	29538	0	0	0	0	50	4	2924802	1	1
C5orf52	NaN	NaN	NaN	61884	17496	0	0	0	0	50	12	6031152	1	1
IGIP	812666	260	50	21168	5076	0	1	0	0	10	0	530928	0.076616	1
C5orf54	197504	619	30	229608	60210	0	0	0	0	50	8	3063420	1	1
C5orf55	787542	399	37	43740	14580	0	0	0	0	50	6	3497688	1	1
C5orf56	543074	264	63	51408	12258	0	0	0	0	50	7	2395818	1	1
C5orf58	97631	636	31	41796	10206	0	0	0	0	50	10	3630312	1	1
C5orf60	NaN	NaN	NaN	105948	32724	0	0	0	0	50	12	6046380	1	1
C5orf62	NaN	NaN	NaN	22950	7344	0	0	0	0	31	3	2657070	1	1
C6	252021	888	-14	372114	93312	0	4	0	0	5	1	239166	0.859206	1
C6orf1	1074764	233	36	60426	19278	0	0	0	0	50	2	2555334	1	1
C6orf10	1754032	479	27	192348	48060	0	0	0	0	50	8	2424276	1	1
C6orf103	NaN	NaN	NaN	664038	169614	0	0	0	0	50	12	6183270	1	1
C6orf105	117356	372	24	98172	26730	0	0	0	0	50	3	3072168	1	1
C6orf106	920583	132	31	116694	31212	0	0	0	0	50	6	2790072	1	1
C6orf108	1308754	363	35	74952	23868	0	0	0	0	50	9	3388500	1	1
C6orf114	NaN	NaN	NaN	52704	13878	0	0	0	0	50	12	6027534	1	1
C6orf115	289502	640	16	32292	8856	0	0	0	0	44	5	3404376	1	1
C6orf118	31222	466	-31	183924	50004	0	0	0	0	50	7	3139668	1	1
C6orf120	233648	447	3	70902	22410	0	0	0	0	50	4	3568590	1	1
C6orf125	1551477	328	40	51354	12960	0	0	0	0	50	8	3653586	1	1
C6orf126	621095	404	34	40068	10962	0	0	0	0	50	1	3374298	1	1
C6orf127	621095	404	34	48708	12528	0	0	0	0	50	1	3374298	1	1
CCDC167	498007	434	43	39420	10476	0	1	0	0	10	1	536490	0.197708	1
C6orf130	145501	611	37	62208	15390	0	0	0	0	50	5	3067200	1	1
C6orf132	NaN	NaN	NaN	426816	153630	0	0	0	0	50	12	6167286	1	1
C6orf134	2097865	171	37	129600	39528	0	0	0	0	50	3	3462264	1	1
C6orf136	2115149	171	41	181764	63018	0	2	0	0	50	8	3508002	0.158997	1
C6orf138	100851	907	-18	320976	92286	0	0	0	0	50	3	3755268	1	1
C6orf141	NaN	NaN	NaN	88614	30456	0	0	0	0	50	12	6044112	1	1
MLIP	104005	635	-1	180630	50220	0	2	0	0	50	4	3237192	0.0222421	1
PXDC1	336205	311	17	90504	24840	0	0	1	0	8	2	648270	1	1
FAM217A	182705	353	18	199314	51948	0	1	0	0	50	1	2904336	0.185963	1
C6orf15	2992134	283	23	119178	39906	0	0	0	0	50	7	3332556	1	1
C6orf150	723493	232	21	200448	56646	0	0	0	0	50	5	3104298	1	1
C6orf153	1200368	259	40	102708	27864	0	0	0	0	50	5	3444282	1	1
C6orf154	1278255	230	56	118638	38664	0	0	0	0	50	4	3027024	1	1
C6orf162	222902	596	14	38718	10206	0	0	0	0	50	6	3058938	1	1
C6orf163	NaN	NaN	NaN	132300	30996	0	0	0	0	50	12	6044652	1	1
C6orf165	222811	556	26	246132	64422	0	0	0	0	50	4	3044466	1	1
C6orf167	91667	1258	2	492318	127818	0	0	0	0	5	1	359208	1	1
C6orf168	259352	595	-11	161622	40878	0	0	0	0	50	6	2722842	1	1
TBC1D32	60566	895	-10	506628	125172	0	2	0	0	50	3	4829328	0.184247	1
SOGA3	157237	811	-9	356346	108270	0	1	0	0	50	7	3104352	0.236266	1
C6orf182	390388	492	33	187488	43038	0	0	0	0	50	3	2613546	1	1
C6orf186	183030	586	22	140562	40392	0	0	0	0	50	6	3175308	1	1
C6orf191	72955	603	26	52434	13500	0	0	0	0	50	9	3668760	1	1
C6orf192	129252	443	10	177930	52596	0	0	0	0	50	4	3299994	1	1
C6orf195	467575	342	25	47790	14418	0	0	0	0	50	5	2969892	1	1
C6orf201	181759	353	22	56106	14364	0	0	0	0	50	4	3148578	1	1
C6orf203	214917	417	22	96768	25380	0	0	0	0	50	4	3002832	1	1
C6orf204	129707	1029	8	338310	83862	0	0	0	0	50	5	3720222	1	1
C6orf211	336608	468	30	173664	43740	0	0	0	0	50	7	2965194	1	1
C6orf221	732413	446	18	82458	25110	0	0	0	0	50	4	3068064	1	1
C6orf222	891439	192	38	253368	71118	0	0	0	0	50	6	3405618	1	1
C6orf223	1407986	199	47	100872	26460	0	0	0	0	50	12	3527874	1	1
C6orf225	145073	296	-5	31644	9018	0	0	0	0	50	7	3314304	1	1
C6orf226	1086050	203	41	36234	13662	0	0	0	0	50	4	2547342	1	1
C6orf25	2517236	193	20	103734	24408	0	0	0	0	50	6	4166046	1	1
C6orf26	2509866	183	32	70038	19872	0	0	0	0	50	7	3407562	1	1
VWA7	2509866	183	32	333234	110484	0	1	0	0	50	7	3407562	0.584942	1
C6orf35	213310	374	21	54702	16254	0	0	0	0	50	3	3240702	1	1
C6orf47	2517236	193	20	106056	37314	0	1	0	0	50	6	4166046	0.176515	1
C6orf48	2485614	188	36	30510	8046	0	0	0	0	50	6	3226284	1	1
C6orf52	NaN	NaN	NaN	62532	14742	0	1	0	0	50	12	6028398	0.135156	1
C6orf57	119480	618	15	42606	11988	0	0	0	0	43	7	2379888	1	1
C6orf58	169285	807	-9	131328	33102	0	0	0	0	50	7	3198528	1	1
C6orf62	422850	362	40	91530	22842	0	0	0	0	50	7	3660336	1	1
C6orf64	188770	730	34	67716	22356	0	0	0	0	50	8	3180006	1	1
C6orf70	233648	447	3	269352	72306	0	0	0	0	50	4	3568590	1	1
C6orf72	435829	150	41	130248	35802	0	0	0	0	50	4	2657232	1	1
C6orf81	621095	404	34	140238	42498	0	0	0	0	50	1	3374298	1	1
C6orf89	836025	244	43	140508	36558	0	0	0	0	50	7	3511728	1	1
C6orf94	NaN	NaN	NaN	89208	23706	0	0	0	0	50	12	6037362	1	1
C6orf97	301605	535	7	282366	72414	0	0	0	0	50	2	3549744	1	1
C7	211302	644	5	334746	86454	0	1	0	0	13	2	648918	0.862812	1
C7orf10	120126	802	-13	172530	48276	0	0	0	0	50	3	3627612	1	1
C7orf11	221361	636	20	66852	21600	0	0	0	0	50	1	2727432	1	1
C7orf16	26433	889	1	63180	15228	0	0	0	0	50	8	3153222	1	1
C7orf23	182644	1011	28	47088	12690	0	0	0	0	50	3	2659230	1	1
C7orf25	163131	744	-6	180414	53838	0	0	0	0	50	7	2948346	1	1
C7orf26	NaN	NaN	NaN	169830	52110	0	0	0	0	50	12	6065766	1	1
BRAT1	783535	226	47	305910	102006	0	1	0	0	50	2	3154626	0.312336	1
C7orf28A	2208864	358	32	198126	46008	0	0	0	0	50	12	3173418	1	1
C7orf28B	700380	514	57	198126	46008	0	0	0	0	50	11	2741526	1	1
C7orf29	NaN	NaN	NaN	88506	26676	0	0	0	0	50	12	6040332	1	1
C7orf30	500943	169	27	90288	26514	0	0	0	0	50	6	3491640	1	1
C7orf31	254281	319	21	233172	59886	0	0	0	0	50	3	3257172	1	1
C7orf33	473795	593	-4	66852	20952	0	0	0	0	50	3	3137940	1	1
C7orf34	294033	676	2	56916	15984	0	0	0	0	50	2	2639844	1	1
C7orf36	221842	487	5	88884	23058	0	0	0	0	50	4	3622158	1	1
C7orf41	656945	411	31	52758	12690	0	0	0	0	50	3	2650860	1	1
TMEM248	490088	228	41	123066	33912	0	4	0	0	50	2	2505060	0.00868014	1
C7orf43	1299015	205	52	216810	72036	0	0	0	0	50	5	3161430	1	1
C7orf44	654530	310	38	59724	14958	0	0	0	0	50	10	3359988	1	1
C7orf45	414437	266	34	97740	22950	0	0	0	0	50	1	2858868	1	1
C7orf46	378677	441	19	118476	31050	0	0	0	0	50	11	3524256	1	1
PPP1R35	1479297	186	60	93366	32670	0	1	0	0	50	4	2688174	0.180912	1
C7orf49	464513	594	20	60480	17604	0	0	0	0	50	4	2282310	1	1
C7orf50	769674	346	35	74196	23004	0	0	0	0	50	7	2875878	1	1
C7orf51	1479297	186	60	305910	107190	0	0	0	0	50	4	2688174	1	1
C7orf52	1022626	258	39	134568	47196	0	0	0	0	50	7	2989008	1	1
C7orf53	171853	470	-5	51570	14526	0	0	0	0	50	4	2812698	1	1
FMC1	522451	339	35	42768	13608	0	1	0	0	50	8	3108510	0.128524	1
C7orf57	127890	364	24	117450	31428	0	0	0	0	50	3	3050784	1	1
CPED1	99302	534	-3	412182	107676	0	0	1	0	50	7	3489048	1	1
LAMTOR4	1299015	205	52	38502	12366	0	1	0	0	50	5	3161430	0.0817089	1
BMT2	157620	814	-14	157896	42012	0	1	0	0	50	2	3573450	0.161945	1
C7orf61	1479297	186	60	78192	23706	0	0	0	0	50	4	2688174	1	1
C7orf63	134871	1140	2	378702	93366	0	0	0	0	50	4	2921670	1	1
C7orf64	750974	369	28	143586	38178	0	0	0	0	50	6	3091122	1	1
C7orf65	237253	211	21	59400	16092	0	0	0	0	50	1	3024000	1	1
C7orf66	75279	982	-24	45684	11988	0	0	0	0	2	0	82512	1	1
C7orf68	902782	246	34	24030	7722	0	0	0	0	50	7	3076542	1	1
C7orf69	NaN	NaN	NaN	49464	11934	0	0	0	0	31	3	2661660	1	1
C7orf70	NaN	NaN	NaN	96390	30618	0	0	0	0	50	12	6044274	1	1
C7orf71	NaN	NaN	NaN	66420	17496	0	0	0	0	50	12	6031152	1	1
C7orf72	NaN	NaN	NaN	171936	46602	0	0	0	0	50	12	6060258	1	1
C8A	39104	713	-15	231768	59022	0	0	0	0	50	6	3803490	1	1
C8B	38776	713	-12	234954	60210	0	1	1	0	0	1	60210	0.999982	1
C8G	1979517	188	34	78732	24138	0	0	0	0	50	4	3192426	1	1
C8orf22	15071	631	-19	34074	8370	0	0	0	0	50	6	2900718	1	1
C8orf30A	2713803	210	26	287928	99252	0	0	0	0	50	6	3555792	1	1
C8orf31	821065	470	4	52974	14904	0	0	0	0	50	8	2557926	1	1
C8orf33	454161	440	8	88506	26190	0	0	0	0	50	6	3652830	1	1
C8orf34	36554	910	-22	172584	43200	0	0	0	0	50	8	2777652	1	1
C8orf37	313002	375	45	84294	20358	0	0	0	0	50	4	2806542	1	1
C8orf38	409865	395	57	131328	36504	0	0	0	0	50	3	3306798	1	1
C8orf4	10573	360	3	41094	11232	0	0	0	0	50	4	3138750	1	1
C8orf40	627586	464	26	44280	10152	0	0	0	0	50	7	3015846	1	1
TTI2	91648	507	12	192348	59562	0	1	0	0	50	6	3740580	0.324494	1
TDRP	152113	904	-20	71172	20520	0	1	0	0	50	1	3287034	0.0249723	1
C8orf44	372262	213	38	62262	16794	0	0	0	0	50	4	2956986	1	1
MCMDC2	392325	393	22	271728	72360	0	1	0	0	50	5	3354534	0.418211	1
C8orf46	285889	151	36	80136	24192	0	0	0	0	50	4	2807838	1	1
C8orf47	630526	229	39	142614	40932	0	0	0	0	50	9	3853548	1	1
C8orf48	NaN	NaN	NaN	122148	33372	0	0	0	0	50	12	6047028	1	1
C8orf55	427585	373	34	74520	27702	0	0	0	0	50	5	2665602	1	1
C8orf58	757216	224	45	136890	44874	0	0	0	0	50	2	3318732	1	1
C8orf59	99038	1463	13	40878	9504	0	0	0	0	50	3	2980692	1	1
C8orf73	2183482	235	37	262440	96228	0	0	0	0	50	10	2978640	1	1
C8orf74	110362	481	9	112482	33156	0	0	0	0	50	5	3398220	1	1
C8orf76	545561	171	22	150120	38610	0	0	0	0	50	1	3063744	1	1
C8orf79	111627	643	-11	176850	46062	0	0	0	0	50	2	3772710	1	1
C8orf80	409228	222	34	316170	82836	0	0	0	0	50	4	2586816	1	1
C8orf83	NaN	NaN	NaN	35370	9342	0	0	0	0	31	3	2659068	1	1
C8orf84	161465	570	18	102924	28458	0	0	0	0	50	1	2584224	1	1
C8orf85	495171	346	16	58968	17820	0	0	0	0	50	6	3596724	1	1
C8orf86	840384	454	46	83970	26514	0	0	0	0	50	8	3717468	1	1
C9	168073	424	-8	222426	56538	0	1	0	0	50	9	3048192	0.533739	1
C9orf100	1202125	248	37	129708	38772	0	0	0	0	50	5	3153060	1	1
C9orf102	260804	471	25	280584	74358	0	0	0	0	42	1	2426220	1	1
C9orf103	493702	567	-8	55674	15282	0	0	0	0	50	3	2489724	1	1
C9orf106	1220935	283	48	86454	27756	0	0	0	0	50	8	3807972	1	1
C9orf11	116649	454	-34	118692	29862	0	0	0	0	50	6	3436560	1	1
SPOUT1	1768145	201	34	149202	41796	0	1	0	0	50	3	3125088	0.212279	1
C9orf116	298554	539	14	55836	12366	0	0	0	0	50	3	3150252	1	1
CFAP157	1098647	172	32	204012	55026	0	2	0	0	50	3	2736018	0.125999	1
C9orf119	1813435	201	46	89478	27810	0	0	0	0	50	7	3162726	1	1
C9orf123	73228	1033	-33	42228	13662	0	0	0	0	49	8	3286440	1	1
C9orf125	112814	872	-15	150336	46656	0	0	0	0	50	0	4408668	1	1
C9orf128	847663	227	54	157410	42012	0	0	0	0	50	7	3132972	1	1
C9orf129	439538	426	41	75438	22896	0	0	0	0	50	2	3939894	1	1
C9orf131	782447	350	42	403002	125442	0	1	0	0	50	6	3770280	0.204751	1
C9orf135	243260	478	-8	92502	23166	0	0	0	0	50	10	2963034	1	1
C9orf139	1951939	202	40	69552	23922	0	0	0	0	50	6	3244914	1	1
C9orf140	1951939	202	40	144342	50868	0	0	0	0	50	6	3244914	1	1
C9orf142	1979517	188	34	78624	25218	0	0	0	0	50	4	3192426	1	1
C9orf144B	NaN	NaN	NaN	500688	150552	0	0	0	0	50	12	6164208	1	1
C9orf150	77482	482	-32	86508	25434	0	0	0	0	50	7	2979720	1	1
C9orf152	203263	245	32	90504	26784	0	0	0	0	50	6	2710962	1	1
C9orf153	311398	417	8	41526	10314	0	0	0	0	50	2	3224934	1	1
C9orf156	468629	276	38	169020	48708	0	0	0	0	50	5	2983932	1	1
C9orf16	1762678	201	44	32562	8910	0	0	0	0	50	11	2921400	1	1
C9orf163	1413299	233	44	73602	25542	0	0	0	0	50	14	3574314	1	1
C9orf167	1724821	399	43	151632	55080	0	0	0	0	50	3	2523528	1	1
C9orf169	NaN	NaN	NaN	55242	15876	0	0	0	0	50	12	6029532	1	1
C9orf170	123702	421	-8	46386	13878	0	0	0	0	50	11	3199122	1	1
C9orf171	1522970	492	36	123174	37044	0	0	0	0	50	8	3966300	1	1
C9orf172	1921909	176	44	346626	128034	0	0	0	0	50	6	3153762	1	1
STPG3	1724821	399	43	118422	35316	0	1	0	0	50	3	2523528	0.201836	1
C9orf21	322237	430	26	88074	25812	0	0	0	0	50	7	3422034	1	1
C9orf23	731413	298	51	58860	21492	0	0	0	0	50	4	2466612	1	1
C9orf24	478815	302	38	120852	28350	0	0	0	0	50	9	2634390	1	1
C9orf25	629612	302	40	74412	19224	0	0	0	0	50	7	2903418	1	1
C9orf3	250013	432	35	282528	76302	0	0	0	0	50	4	3008394	1	1
C9orf30	245284	516	0	108486	26946	0	0	0	0	50	9	2904606	1	1
C9orf37	1197708	478	45	64584	21762	0	0	0	0	50	3	4247694	1	1
C9orf4	338668	272	18	129060	41202	0	0	0	0	50	6	3840858	1	1
C9orf40	95383	649	-18	72198	23220	0	0	0	0	50	4	4174308	1	1
C9orf41	95299	649	-13	161946	41850	0	0	0	0	50	1	3470418	1	1
C9orf43	390186	297	36	186516	46440	0	0	0	0	50	5	2941434	1	1
C9orf46	373599	629	18	61020	13500	0	0	0	0	50	5	3205926	1	1
C9orf47	248480	646	4	76140	24138	0	0	0	0	50	6	3133080	1	1
TMEM245	337902	387	13	335610	103410	0	1	0	0	50	2	3472416	0.320402	1
C9orf50	886775	205	39	160056	53784	0	0	0	0	50	5	3173796	1	1
C9orf57	NaN	NaN	NaN	65178	16470	0	0	0	0	50	12	6030126	1	1
C9orf6	337389	433	12	73278	18738	0	0	0	0	50	1	3337686	1	1
C9orf64	460176	343	2	131382	36774	0	0	0	0	50	6	2849904	1	1
C9orf66	219110	462	-10	105246	38610	0	0	0	0	50	10	2881764	1	1
C9orf68	226049	673	17	134298	34830	0	0	0	0	50	2	2430918	1	1
C9orf69	799089	244	42	48816	17928	0	0	0	0	50	6	3512808	1	1
C9orf7	1858670	315	39	67230	19764	0	0	0	0	50	7	3132216	1	1
C9orf71	127057	578	-20	64368	19710	0	0	0	0	50	4	3601800	1	1
C9orf72	93979	434	-12	189540	51516	0	0	0	0	50	7	3673782	1	1
C9orf78	600401	187	44	117720	28728	0	0	0	0	50	4	3249072	1	1
SPATA31E1	206257	613	8	538056	167292	0	2	0	0	50	6	3177468	0.459268	1
C9orf80	525036	382	18	42552	11070	0	0	0	0	50	6	3023028	1	1
C9orf82	104669	632	-28	141912	37260	0	0	0	0	50	9	3732372	1	1
C9orf84	540873	264	17	593352	146988	0	0	0	0	50	4	2838996	1	1
C9orf85	284245	358	5	65286	13446	0	0	0	0	50	1	3113262	1	1
C9orf86	1921909	176	44	312066	91476	0	0	0	0	50	6	3153762	1	1
C9orf89	504920	448	61	71334	21330	0	0	0	0	50	4	2951370	1	1
C9orf9	1952019	575	33	67932	17118	0	0	0	0	50	3	2818422	1	1
C9orf91	285717	202	14	132300	39582	0	0	0	0	50	2	2713284	1	1
C9orf93	150665	600	-9	530766	130032	0	0	0	0	50	4	3436830	1	1
C9orf95	95091	623	0	84024	18360	0	0	0	0	50	6	3306960	1	1
C9orf96	1827885	416	28	267138	75168	0	0	0	0	50	7	2600694	1	1
C9orf98	1939494	575	33	189972	51084	0	0	0	0	50	4	2879064	1	1
CA1	99296	1463	15	104652	27540	0	0	0	0	50	3	2734452	1	1
CA10	36963	832	-68	131814	33264	0	0	0	0	50	9	3446496	1	1
CA11	1597109	242	31	126144	38934	0	0	0	0	50	4	3152250	1	1
CA12	449769	275	47	140616	38394	0	0	0	0	50	6	3377862	1	1
CA13	99038	1463	13	103734	27972	0	0	0	0	50	3	2980692	1	1
CA14	1213150	197	38	133974	36774	0	0	0	0	50	8	3196260	1	1
CA2	100997	1460	-18	103464	27270	0	0	0	0	50	6	3044358	1	1
CA3	100997	1460	-18	103464	27594	0	0	0	0	50	6	3044358	1	1
CA4	973133	347	10	122742	34236	0	0	0	0	50	2	2010204	1	1
CA5A	612550	133	27	120096	32832	0	0	0	0	50	2	2938032	1	1
CA5B	170565	NaN	42	125280	33804	0	0	0	0	50	2	3336120	1	1
CA6	840956	264	31	122634	32400	0	0	0	0	50	6	3115854	1	1
CA7	868790	142	24	104220	28458	0	0	0	0	50	5	2950506	1	1
CA8	206353	885	-14	115830	30780	0	0	0	0	50	3	3517722	1	1
CA9	1202125	248	37	175014	55350	0	0	0	0	50	5	3153060	1	1
CAB39	503356	395	29	138348	33048	0	0	0	0	50	6	3555252	1	1
CAB39L	373856	343	50	135918	33534	0	0	0	0	50	7	2917296	1	1
COQ8A	411156	481	5	252666	71334	0	1	0	0	50	2	2940300	0.290684	1
CABIN1	749515	202	40	851796	250938	0	1	0	0	30	0	1965708	0.578188	1
CABLES1	270708	198	72	245970	76734	0	1	0	0	50	7	3354264	0.482904	1
CABLES2	1190359	252	33	180684	58266	0	0	0	0	0	0	58266	1	1
CABP1	1678287	311	38	166752	54864	0	0	0	0	50	5	3078216	1	1
CABP2	1392213	215	53	86346	25272	0	0	0	0	50	1	2344356	1	1
CABP4	1392213	215	53	105246	32454	0	0	0	0	50	1	2344356	1	1
CABP5	993450	433	26	70038	17766	0	1	0	0	50	6	3759858	0.138428	1
CABP7	848649	195	37	85266	22626	0	0	0	0	50	7	2904822	1	1
CABYR	233052	360	52	262602	78570	0	0	0	0	50	3	3103596	1	1
CACHD1	213591	581	-6	483138	128574	0	1	0	0	50	4	3090096	0.592606	1
CACNA1A	1604988	497	12	985068	281610	0	0	1	0	32	5	2560896	1	1
CACNA1B	286606	675	29	900612	265788	0	2	2	0	50	5	3542994	0.592533	1
CACNA1C	457513	765	26	923130	261090	0	3	0	0	3	1	368550	0.989875	1
CACNA1D	514645	578	42	876906	232146	0	0	1	0	8	1	588546	1	1
CACNA1E	111356	832	10	886572	246942	0	1	1	0	19	4	1334826	0.974271	1
CACNA1F	724395	NaN	44	770526	221886	0	0	0	0	50	7	3198960	1	1
CACNA1G	1559131	196	19	937818	284796	0	1	0	0	9	2	1126116	0.927898	1
CACNA1H	1275017	294	21	886626	279450	0	1	1	0	50	12	3326022	0.966267	1
CACNA1I	725838	466	60	846450	257742	0	1	0	0	0	0	257742	0.984047	1
CACNA1S	522609	490	31	735210	203418	0	2	0	0	8	3	862920	0.940771	1
CACNA2D1	58044	982	4	446796	108540	0	0	0	0	26	0	2043846	1	1
CACNA2D2	639042	259	57	460836	124470	0	1	0	0	50	7	3233898	0.705219	1
CACNA2D3	29637	816	12	443394	111618	0	0	0	0	50	8	3330234	1	1
CACNA2D4	240778	593	28	454896	122148	0	1	0	0	50	1	3450492	0.326336	1
CACNB1	1426821	212	31	263790	78192	0	0	0	0	50	4	2981826	1	1
CACNB2	74282	408	4	298458	80460	0	0	0	0	50	3	3122442	1	1
CACNB3	1655612	214	57	189918	53568	0	1	0	0	50	7	3025134	0.416139	1
CACNB4	279730	592	21	213516	58158	0	1	0	0	50	4	3219966	0.316795	1
CACNG1	300354	491	-30	86400	24246	0	0	0	0	50	9	3389148	1	1
CACNG2	1202913	359	42	123876	35532	0	0	0	0	50	6	3457134	1	1
CACNG3	360425	348	8	121014	34506	0	1	0	0	50	0	3173040	0.0734153	1
CACNG4	293409	491	-23	124686	36990	0	0	0	0	50	7	4450518	1	1
CACNG5	284959	536	-39	144774	43146	0	0	0	0	50	7	3051270	1	1
CACNG6	806175	338	-40	95526	33264	0	0	0	0	50	7	2897370	1	1
CACNG7	813774	360	-33	106650	30402	0	0	0	0	50	10	3401838	1	1
CACNG8	813774	360	-33	155142	54324	0	0	0	0	50	10	3401838	1	1
CACYBP	176818	828	4	92232	22302	0	0	0	0	50	7	2998188	1	1
CAD	1238919	230	39	846342	263358	0	2	0	0	5	0	532656	0.889022	1
CADM1	29879	993	5	172044	49086	0	1	0	0	50	6	4327668	0.26161	1
CADM2	8467	1155	-19	179010	49896	0	2	0	0	50	8	3140910	0.0481576	1
CADM3	99569	785	14	168318	47952	0	0	0	0	50	5	2802006	1	1
CADM4	441738	209	6	149310	45252	0	0	0	0	50	5	3359124	1	1
CADPS	76552	1010	3	545292	143370	0	0	2	0	50	6	2975616	1	1
CADPS2	61224	1046	-3	522288	133974	0	0	0	0	50	5	2556954	1	1
CAGE1	761240	283	15	351864	81972	0	0	0	0	50	4	3179790	1	1
CALB1	272948	534	25	108486	25326	0	0	0	0	50	5	2874312	1	1
CALB2	402231	648	0	114534	24462	0	1	0	0	50	6	2716416	0.275058	1
CALCA	344274	627	-9	76032	21816	0	0	0	0	50	7	2599776	1	1
CALCB	277848	692	-18	49842	14958	0	0	0	0	50	6	3075786	1	1
CALCOCO1	1501666	272	56	270054	75330	0	1	0	0	50	10	3111210	0.646817	1
CALCOCO2	757963	239	29	184734	40284	0	0	0	0	50	5	3527064	1	1
CALCR	197869	823	-10	205200	51246	0	0	0	0	50	6	3480462	1	1
CALCRL	61297	453	1	186786	45522	0	0	0	0	50	5	2658420	1	1
CALD1	390559	513	17	324432	78786	0	2	0	0	50	7	3406158	0.289372	1
CALHM1	542721	170	51	128142	41148	0	1	0	0	50	7	2756862	0.328595	1
CALHM2	542721	170	51	119664	38448	0	0	0	0	50	7	2756862	1	1
CALHM3	NaN	NaN	NaN	127332	41634	0	0	0	0	50	12	6055290	1	1
CALM1	323571	599	21	62262	13878	0	0	0	0	50	1	3139506	1	1
CALM2	811122	132	35	62478	13662	0	0	0	0	50	7	2986848	1	1
CALM3	1139694	347	28	62046	14094	0	0	0	0	50	4	3240108	1	1
CALML3	769552	446	17	56916	15984	0	0	0	0	50	3	3237840	1	1
CALML4	375804	365	28	78084	20250	0	0	0	0	50	7	2948670	1	1
CALML5	769552	446	17	55026	16416	0	0	0	0	50	3	3237840	1	1
CALML6	1434423	233	27	74844	17172	0	0	0	0	50	5	3048138	1	1
CALN1	17685	956	-29	104814	26406	0	0	0	0	50	12	3552336	1	1
CALR	1886809	335	40	169722	38934	0	0	0	0	50	6	2759184	1	1
CALR3	808967	218	35	156546	36396	0	0	0	0	50	5	2599830	1	1
CALU	852821	304	33	155898	33642	0	0	0	0	50	5	3687876	1	1
CALY	386585	472	13	84186	25002	0	0	0	0	50	3	2990142	1	1
CAMK1	954590	264	39	164592	39042	0	0	0	0	50	5	3995352	1	1
CAMK1D	326642	556	35	159246	40176	0	0	1	0	50	9	2990952	1	1
CAMK1G	204559	405	-3	189270	50328	0	0	0	0	50	5	3235626	1	1
CAMK2A	978175	220	47	197586	52218	0	0	0	0	50	3	3118230	1	1
CAMK2B	1467518	412	65	264870	74682	0	0	1	0	50	6	2470122	1	1
CAMK2D	166680	632	21	217296	52758	0	0	0	0	50	4	3501144	1	1
CAMK2G	998685	191	42	237978	62532	0	1	0	0	50	1	3719520	0.174551	1
CAMK2N1	573203	429	30	30456	8586	0	0	0	0	50	3	3292326	1	1
CAMK2N2	NaN	NaN	NaN	30726	8802	0	0	0	0	31	3	2658528	1	1
CAMK4	192731	767	29	185760	51408	0	0	0	0	50	5	3286386	1	1
CAMKK1	505430	215	30	214326	60750	0	0	0	0	50	3	2774466	1	1
CAMKK2	981640	258	42	234360	63558	0	0	0	0	50	6	3606984	1	1
CAMKV	1298303	170	38	194130	56322	0	0	0	0	50	3	3286386	1	1
CAMLG	910140	193	33	113022	33264	0	0	0	0	50	11	4250826	1	1
CAMP	1113209	193	40	66096	19278	0	0	0	0	50	2	2412936	1	1
CAMSAP1	721697	446	46	615438	173988	0	0	1	0	50	10	3543318	1	1
CAMSAP2	492001	374	12	577800	151362	0	1	0	0	50	3	3711852	0.526407	1
CAMTA1	289717	462	23	646974	180846	0	0	0	0	50	3	3542454	1	1
CAMTA2	1416161	231	30	479952	144882	0	1	0	0	50	5	2833650	0.677735	1
CAND1	237289	810	-13	474984	132354	0	0	0	0	29	2	1354752	1	1
CAND2	508965	269	39	460134	150444	0	0	0	0	0	0	150444	1	1
CANT1	612708	177	22	151848	45468	0	0	0	0	50	3	2828358	1	1
CANX	1624288	256	44	239220	58050	0	0	0	0	50	11	3819366	1	1
CAP1	873408	387	23	187542	51570	0	0	0	0	50	5	4221774	1	1
CAP2	249798	454	-8	189594	50328	0	1	0	0	50	8	3114612	0.439598	1
CAPG	1067736	180	39	136836	38610	0	1	0	0	50	3	3586140	0.173634	1
CAPN1	3317462	168	54	283878	77058	0	0	0	0	50	5	2969136	1	1
CAPN10	837485	485	35	273726	85266	0	0	0	0	50	5	2880144	1	1
CAPN11	1176811	216	49	299700	74520	0	1	0	0	50	9	3521124	0.589367	1
CAPN12	1697047	322	45	280638	82242	0	0	0	0	50	8	3371490	1	1
CAPN13	131345	692	5	270864	69012	0	1	0	0	50	7	3647430	0.470866	1
CAPN14	NaN	NaN	NaN	275886	70632	0	0	0	0	50	12	6084288	1	1
CAPN2	528883	407	2	281880	72576	0	1	0	0	50	4	3109104	0.4193	1
CAPN3	592239	284	38	339822	83322	0	0	1	0	50	6	2720304	1	1
CAPN5	403200	395	38	249480	69822	0	1	0	0	50	1	3697488	0.183144	1
CAPN6	132204	NaN	23	253368	66420	0	1	0	0	30	3	1634904	0.538725	1
CAPN7	511283	367	30	326106	82458	0	1	0	0	50	4	3366360	0.4405	1
CAPN8	NaN	NaN	NaN	237600	62424	0	0	0	0	50	12	6076080	1	1
CAPN9	438898	550	7	277614	70848	0	1	0	0	50	4	3011418	0.411149	1
CAPNS1	978272	326	6	108648	29052	0	0	0	0	50	2	2290950	1	1
CAPNS2	NaN	NaN	NaN	94338	27000	0	0	1	0	4	1	224910	1	1
CAPRIN1	770116	279	28	284688	74628	0	0	0	0	50	4	3633228	1	1
CAPRIN2	286973	420	-8	440208	119016	0	0	0	0	50	4	3413394	1	1
CAPS	1166723	392	36	73872	21708	0	0	1	0	36	7	1970784	1	1
CAPS2	110847	692	-32	227826	54378	0	0	0	0	50	8	3639384	1	1
CAPSL	138289	614	0	83160	20682	0	0	0	0	50	7	2911896	1	1
CAPZA1	560292	325	23	117450	27864	0	1	0	0	50	5	3437856	0.212641	1
CAPZA2	503859	185	8	117450	28026	0	0	0	0	50	3	3206358	1	1
CAPZA3	82407	911	-29	115884	30240	0	0	0	0	50	9	2581254	1	1
CAPZB	811050	429	41	109566	28296	0	0	0	0	50	10	2971242	1	1
CARD10	985853	176	51	391500	123174	0	1	0	0	50	7	3023460	0.670423	1
CARD11	635400	558	24	452466	123768	0	12	1	0	50	7	3226770	0.00431767	1
CARD14	674340	219	22	408456	119340	0	0	0	0	36	2	2748384	1	1
CARD16	NaN	NaN	NaN	81756	20628	0	0	0	0	50	12	6034284	1	1
CARD17	NaN	NaN	NaN	43686	12204	0	0	0	0	31	3	2661930	1	1
CARD18	46073	568	-18	36828	8856	0	0	0	0	50	6	2966922	1	1
CARD6	212186	526	19	396360	109728	0	0	0	0	50	5	2937492	1	1
CARD8	1052191	391	32	213084	55836	0	0	0	0	50	5	2406132	1	1
CARD9	1194160	258	28	216648	60372	0	1	0	0	48	5	2524554	0.428139	1
CARHSP1	401329	247	5	55512	18360	0	0	0	0	50	4	3491370	1	1
CARKD	504689	278	33	148608	47574	0	0	0	0	50	3	3122442	1	1
CARM1	2031768	193	35	238248	67446	0	0	0	0	50	2	2613654	1	1
CARNS1	1269888	177	51	345330	122688	0	0	0	0	50	6	3139722	1	1
CARS	547495	237	43	343278	84564	0	0	0	0	50	4	2861892	1	1
CARS2	532346	216	42	220860	63126	0	0	0	0	50	1	2771442	1	1
CARTPT	456944	601	19	44442	13716	0	0	0	0	50	5	2671974	1	1
CASC1	255116	633	18	312066	78354	0	0	0	0	50	4	3138318	1	1
CASC3	1537878	156	32	269028	81540	0	0	0	0	5	0	554634	1	1
CASC4	973993	493	37	174474	43740	0	0	0	0	50	6	3761046	1	1
KNL1	958415	139	47	926964	228582	0	2	0	0	17	1	1177632	0.521477	1
CASD1	446033	469	3	318816	80028	0	0	0	0	50	5	2846988	1	1
CASK	531097	NaN	45	372654	95040	0	0	0	0	50	4	3789720	1	1
CASKIN1	2179404	224	39	528984	179604	0	1	1	0	50	8	2962008	0.817233	1
CASKIN2	1918292	195	25	445824	150498	0	0	0	0	50	7	3376188	1	1
CASP1	45435	622	-19	161460	41526	0	0	0	0	50	6	2939868	1	1
CASP10	590374	386	39	223020	61776	0	0	0	0	50	5	3241296	1	1
CASP14	990597	524	16	95688	25974	0	0	0	0	50	7	2946672	1	1
CASP2	379804	372	21	179334	47304	0	0	0	0	50	7	3374028	1	1
CASP3	281208	471	28	112266	26730	0	0	0	0	50	4	2674944	1	1
CASP4	45234	626	-20	151038	38178	0	0	0	0	50	6	3246534	1	1
CASP5	45234	626	-20	178416	45468	0	1	0	0	50	6	3246534	0.108628	1
CASP6	211934	473	25	117342	29754	0	0	0	0	50	3	2459916	1	1
CASP7	200770	587	0	153198	27756	0	0	0	0	50	6	3175200	1	1
CASP8	571730	386	37	231066	52272	0	2	0	0	50	4	3314412	0.00891515	1
CASP8AP2	326497	580	22	767502	194292	0	0	0	0	30	2	2139966	1	1
CASP9	636573	188	34	161028	47142	0	0	0	0	50	4	3112614	1	1
CASQ1	841605	386	29	159786	39636	0	0	0	0	50	3	2887866	1	1
CASQ2	287179	639	8	163296	37584	0	0	0	0	50	6	3015252	1	1
CASR	557700	602	41	413370	119124	0	1	0	0	20	2	1568376	0.63819	1
CASS4	254881	551	-25	297162	88560	0	0	0	0	50	4	3789882	1	1
CAST	394245	345	33	336258	88830	0	0	1	0	50	7	2723328	1	1
CASZ1	809310	433	27	668250	199098	0	0	0	0	37	4	3225366	1	1
CAT	653478	256	23	209790	54918	0	0	0	0	50	3	3032856	1	1
CATSPER1	3854361	208	57	304398	82296	0	0	0	0	50	5	3279636	1	1
CATSPER2	774279	286	51	214596	57240	0	0	0	0	50	4	2927178	1	1
CATSPER3	725156	226	27	158760	40338	0	0	0	0	50	5	3712878	1	1
CATSPER4	896535	217	30	185382	50166	0	0	0	0	50	5	4005828	1	1
CATSPERB	394439	483	26	445662	113724	0	0	0	0	50	8	4287924	1	1
CATSPERG	1467279	253	0	460566	121338	0	0	0	0	50	4	3031830	1	1
CAV1	554882	159	0	70362	18252	0	0	0	0	50	5	2669598	1	1
CAV2	548426	187	-5	73116	13554	0	1	0	0	50	9	3248694	0.209648	1
CAV3	99517	555	-9	59616	16200	0	0	0	0	50	6	2968056	1	1
CBARA1	473220	212	33	190944	48816	0	0	0	0	50	7	2979450	1	1
CBFA2T2	613808	148	52	237816	68526	0	1	0	0	50	5	2649888	0.451241	1
CBFA2T3	967879	252	41	247698	77274	0	0	1	0	50	5	3547908	1	1
CBFB	1068656	125	48	79866	19764	0	0	0	0	50	5	3086964	1	1
CBL	1172813	183	53	349704	100818	0	5	1	0	50	9	3439260	0.127994	1
CBLB	169365	628	0	382104	107298	0	2	0	0	50	7	3261114	0.13047	1
CBLC	866184	178	-12	182412	55242	0	0	0	0	50	10	2905038	1	1
CBLL1	513169	515	28	188730	53622	0	0	0	0	50	8	3040038	1	1
CBLN1	6672	907	-33	72954	22626	0	0	0	0	50	7	2795850	1	1
CBLN2	12878	1030	-35	83592	27054	0	0	0	0	50	9	3455838	1	1
CBLN3	897133	265	40	74304	27108	0	0	0	0	50	7	3917214	1	1
CBLN4	236365	941	-74	75222	24246	0	0	0	0	45	6	2811240	1	1
CBR1	219580	318	66	104814	31590	0	0	0	0	50	5	3153222	1	1
CBR3	261889	232	56	106326	30402	0	0	0	0	50	7	2994084	1	1
CBR4	174340	258	16	92070	26190	0	0	0	0	50	4	2471202	1	1
CBS	428442	156	63	216810	61830	0	0	0	0	50	5	3269160	1	1
CBWD1	230380	398	-4	168426	41526	0	0	0	0	50	5	3179736	1	1
CBWD2	553274	555	22	162000	39528	0	0	0	0	50	5	2816586	1	1
CBWD3	114607	887	-9	323838	79380	0	0	0	0	50	5	4619700	1	1
CBWD5	176193	NaN	-8	142452	34614	0	0	0	0	50	11	3515346	1	1
CBWD6	NaN	NaN	NaN	161784	39744	0	0	0	0	50	12	6053400	1	1
CBX1	1205950	255	20	74790	18198	0	0	0	0	50	10	3992112	1	1
CBX2	633863	209	31	241326	76680	0	0	0	0	50	4	2915352	1	1
CBX3	915230	445	43	75330	17334	0	0	0	0	50	4	3510594	1	1
CBX4	647412	242	-2	211734	63504	0	0	0	0	50	8	3293946	1	1
CBX6	1317460	358	54	151794	51840	0	0	0	0	50	4	2874960	1	1
CBX7	1063921	223	78	96876	29160	0	1	0	0	50	3	3250152	0.138424	1
CBX8	633863	209	31	145368	47088	0	0	0	0	50	4	2915352	1	1
CBY1	1056349	262	45	50490	13824	0	0	0	0	18	4	1261224	1	1
CBY3	NaN	NaN	NaN	90288	29106	0	0	0	0	50	12	6042762	1	1
CC2D1A	930314	231	32	369252	111564	0	0	0	0	35	5	2175768	1	1
CC2D1B	815523	448	26	333720	98658	0	3	0	0	50	4	3559626	0.141017	1
CC2D2A	163271	420	27	670734	172962	0	1	0	0	50	3	3066552	0.664261	1
CC2D2B	515809	798	33	162702	39150	0	2	0	0	50	2	2322864	0.0994581	1
CCAR1	859993	256	45	459378	115560	0	0	0	0	50	4	3689442	1	1
CCBE1	257439	491	24	158976	45630	0	1	0	0	50	5	3074544	0.292325	1
CCBL1	1706086	201	24	169020	44334	0	0	0	0	50	8	3785346	1	1
CCBL2	316278	598	5	182682	46710	0	0	0	0	50	3	3042306	1	1
ACKR2	335379	396	26	144612	43146	0	1	0	0	50	9	3946320	0.318261	1
SGF29	NaN	NaN	NaN	116154	32886	0	1	0	0	50	12	6046542	0.0598482	1
CCDC102A	771506	159	45	207630	64692	0	0	0	0	50	7	2833326	1	1
CCDC102B	70753	1048	-8	205254	49086	0	0	0	0	50	7	3257820	1	1
CCDC103	1101543	172	28	92124	27918	0	0	0	0	50	2	2623428	1	1
CFAP36	618209	382	27	140670	32184	0	2	1	0	43	5	2494854	0.123057	1
CCDC105	990597	524	16	190242	56970	0	0	0	0	50	7	2946672	1	1
CCDC106	1077402	254	-10	108540	31266	0	0	0	0	50	9	2584872	1	1
CCDC107	1202125	248	37	107082	33696	0	0	0	0	50	5	3153060	1	1
CFAP65	872634	324	36	767394	214002	0	1	0	0	50	6	3862350	0.764017	1
CCDC109A	635147	218	34	136188	39744	0	0	0	0	50	5	3211866	1	1
CCDC109B	211934	479	26	133488	34830	0	0	0	0	50	3	2589138	1	1
CCDC11	211344	300	35	208116	47034	0	0	0	0	50	5	2864538	1	1
CCDC110	173409	422	20	332640	76896	0	0	0	0	50	4	2912436	1	1
CCDC111	290265	471	30	226098	54324	0	0	0	0	50	4	3252582	1	1
CCDC112	273705	493	20	214002	49410	0	0	0	0	50	4	3361176	1	1
CCDC113	785059	347	15	150714	38502	0	0	0	0	50	2	2839212	1	1
CCDC114	1265470	217	34	260982	73548	0	1	0	0	50	8	2820042	0.585427	1
CCDC115	360632	593	5	69012	21546	0	0	0	0	50	2	3084480	1	1
CCDC116	521773	194	37	230742	70254	0	0	0	0	50	5	2952828	1	1
CCDC117	571394	219	-10	108054	30618	0	0	0	0	50	9	3463884	1	1
CCDC12	489602	371	43	72414	19278	0	0	0	0	50	2	2970702	1	1
CCDC120	833689	NaN	41	243918	86886	0	0	0	0	50	5	3293838	1	1
CCDC121	1192074	306	43	168588	46386	0	0	1	0	20	3	1729728	1	1
CCDC122	139965	346	45	111618	24138	0	0	0	0	50	3	2858544	1	1
CCDC123	478721	448	-20	312930	80082	0	0	0	0	50	3	3211704	1	1
CCDC124	1366136	217	36	87048	24408	0	0	0	0	50	11	3682530	1	1
CCDC125	434060	261	49	208062	47574	0	0	0	0	50	8	3039822	1	1
CCDC126	389945	361	23	54108	15066	0	0	0	0	50	6	3146580	1	1
CCDC127	1040169	530	24	101142	27000	0	0	0	0	50	1	2830086	1	1
CCDC129	34323	943	-1	405972	110322	0	0	0	0	50	3	3445092	1	1
CCDC13	369284	309	33	279072	78624	0	0	0	0	50	5	2858490	1	1
CCDC130	767214	289	6	155682	42444	0	0	0	0	50	3	4224852	1	1
CCDC132	260737	785	8	395658	97632	0	0	0	0	50	3	3603204	1	1
CCDC134	1384410	199	52	91368	24300	0	0	0	0	50	4	2845530	1	1
DRC7	712945	168	34	347598	88668	0	0	1	0	50	5	3238866	1	1
CCDC136	830283	310	35	460674	111672	0	0	0	0	33	2	2464830	1	1
CCDC137	3745109	205	30	112644	31860	0	0	0	0	50	4	2713716	1	1
CCDC138	366787	474	8	267084	65988	0	0	0	0	50	2	3130488	1	1
CCDC14	242712	450	20	353646	97524	0	1	0	0	50	7	3490452	0.5804	1
CCDC140	235091	682	12	61398	18306	0	0	0	0	50	4	2841804	1	1
CCDC141	163273	839	12	347004	86508	0	0	0	0	50	7	2849796	1	1
CCDC142	1044697	315	48	275940	90828	0	1	0	0	50	4	3302154	0.381252	1
CCDC144A	1101297	499	-18	570456	134892	0	0	0	0	50	5	2901636	1	1
CCDC144B	728759	435	-5	290628	68526	0	0	0	0	38	9	2083482	1	1
CCDC144NL	463169	398	-24	86346	23490	0	0	0	0	50	5	3581064	1	1
CCDC146	312362	639	35	385830	90450	0	1	1	0	50	4	2187432	0.63686	1
CFAP58	281526	415	2	351810	83484	0	1	0	0	50	3	3404754	0.391196	1
CCDC148	133882	759	-5	248400	55836	0	1	0	0	50	4	3886866	0.104979	1
CCDC149	280003	621	34	208872	56484	0	0	1	0	50	6	2373732	1	1
CCDC15	409881	760	21	378270	94122	0	0	0	0	50	3	3632850	1	1
CCDC150	165315	393	3	446904	106164	0	2	0	0	21	1	1360962	0.180486	1
CCDC151	1255985	265	32	232794	64638	0	0	0	0	9	0	629748	1	1
CCDC152	NaN	NaN	NaN	107514	21924	0	0	0	0	50	12	6035580	1	1
CCDC153	1258103	195	57	84510	22572	0	0	0	0	50	7	3562002	1	1
CCDC154	NaN	NaN	NaN	257634	77706	0	1	0	0	50	12	6091362	0.429801	1
CCDC155	2178574	290	37	221022	64908	0	0	0	0	50	10	3261762	1	1
CCDC157	696089	214	57	285174	87588	0	0	0	0	50	8	3451788	1	1
CCDC158	539298	436	24	443934	112374	0	1	0	0	44	4	2463642	0.275793	1
CCDC159	1385739	197	31	122472	29484	0	0	0	0	50	6	3372030	1	1
CCDC160	217139	NaN	19	128466	30294	0	0	0	0	50	8	3149928	1	1
CCDC17	873800	161	27	232578	77976	0	1	0	0	50	7	3233952	0.476296	1
CCDC18	657064	412	9	572886	133758	0	1	0	0	50	6	3012066	0.781048	1
CFAP45	803074	403	7	220590	55134	0	1	0	0	50	3	2281932	0.144919	1
CEP85	958818	217	26	298674	80568	0	1	0	0	50	8	3078000	0.602768	1
CCDC22	635975	NaN	35	240570	75006	0	0	0	0	50	4	3394602	1	1
CCDC23	820426	426	30	27702	6156	0	0	0	0	21	1	1500174	1	1
CCDC24	875223	214	39	118314	36558	0	0	0	0	50	6	3018276	1	1
CCDC25	380493	229	27	88506	18252	0	0	0	0	50	5	3988548	1	1
CCDC27	249153	341	24	258714	68040	0	0	0	0	50	3	3241728	1	1
CCDC28A	402265	482	22	106758	30132	0	0	0	0	50	3	4329774	1	1
CCDC28B	1460758	218	29	78408	22518	0	0	0	0	50	3	3289248	1	1
CCDC3	202131	444	13	102276	30726	0	0	0	0	50	4	3243456	1	1
CCDC30	644678	461	21	317196	73548	0	0	0	0	50	5	3185244	1	1
CCDC33	604483	222	45	327834	93852	0	0	0	0	50	5	2907414	1	1
CCDC34	336836	378	-21	159624	38988	0	0	0	0	50	3	3311712	1	1
CCDC36	1812695	203	45	233712	59994	0	0	0	0	50	8	3026970	1	1
CFAP100	295496	600	35	245268	62532	0	2	0	0	50	10	2955798	0.326769	1
CCDC38	396472	400	6	230202	53946	0	0	0	0	50	2	3494772	1	1
CCDC39	182757	1031	2	381672	88452	0	0	0	0	50	7	2966706	1	1
CCDC40	663665	237	27	446958	121176	0	1	0	0	50	4	3553308	0.514469	1
CCDC41	181169	690	25	284040	66690	0	0	0	0	19	0	1025622	1	1
CCDC42	473874	604	17	126252	31698	0	0	0	0	50	4	2928312	1	1
CCDC42B	NaN	NaN	NaN	117450	37260	0	0	0	0	50	12	6050916	1	1
CCDC43	1297937	254	27	89262	23004	0	0	0	0	50	4	3001968	1	1
CCDC45	1036796	184	8	330048	82080	0	0	0	0	50	4	2661876	1	1
CEP112	138097	778	-38	411804	96228	0	1	0	0	50	7	3676482	0.229823	1
CCDC47	1259976	346	12	196938	46062	0	0	0	0	50	12	3834270	1	1
CCDC48	1155221	379	52	221724	73926	0	0	0	0	50	2	2998674	1	1
CCDC50	100733	768	12	194778	47088	0	0	0	0	50	6	3230388	1	1
CCDC51	1401411	263	32	153684	48492	0	0	0	0	50	6	3323106	1	1
SPICE1	458321	566	22	335124	91584	0	2	0	0	50	5	3216294	0.2484	1
CCDC53	234580	467	7	68688	18792	0	0	0	0	50	1	3070386	1	1
CCDC54	101063	575	-12	126846	33372	0	0	0	0	50	1	3968784	1	1
CCDC55	605144	298	24	225720	50166	0	0	0	0	50	4	3286008	1	1
CCDC56	1633092	190	33	39150	13824	0	0	0	0	50	8	3090042	1	1
CCDC57	3405115	181	31	352404	103140	0	0	0	0	50	5	2748276	1	1
CCDC58	475086	478	39	59670	13716	0	0	0	0	50	4	3378132	1	1
CCDC59	53465	1263	-24	96984	22896	0	0	0	0	50	6	3106296	1	1
CCDC6	137718	555	0	185814	50220	0	0	0	0	50	8	3050892	1	1
CCDC60	151508	727	1	219726	56484	0	0	0	0	50	11	2993382	1	1
CCDC61	931670	261	36	204336	63288	0	0	0	0	50	5	3098412	1	1
CCDC62	1009828	184	40	279828	68958	0	0	0	0	50	2	3680748	1	1
CCDC63	888826	474	46	225612	55944	0	1	0	0	50	8	3485430	0.47634	1
BICDL1	1390014	218	43	220266	64206	0	1	0	0	50	15	3580092	0.581794	1
CCDC64B	1443513	234	49	189864	63018	0	0	0	0	50	7	2874960	1	1
CCDC65	1696692	214	56	192672	47574	0	0	0	0	50	5	2900394	1	1
CCDC66	178940	477	24	382806	90396	0	0	0	0	38	1	2146068	1	1
CCDC67	234882	649	-20	247050	55404	0	0	0	0	50	4	3870612	1	1
CCDC68	89155	373	-5	137862	32562	0	0	0	0	50	6	3687822	1	1
CCDC69	916138	407	56	118746	30780	0	0	0	0	50	8	2713608	1	1
CCDC7	602870	482	2	201366	46332	0	0	0	0	50	4	2487240	1	1
CCDC70	353099	349	69	92934	21438	0	1	0	0	50	8	3137022	0.245578	1
CCDC71	1855373	203	40	167400	60696	0	2	0	0	50	6	3562866	0.112863	1
CCDC72	1401411	263	32	28080	5778	0	0	0	0	2	0	103032	1	1
CCDC73	408431	441	4	436536	99360	0	0	0	0	50	1	2952504	1	1
CCDC74A	455705	540	29	145746	43308	0	0	0	0	50	10	3027618	1	1
CCDC74B	348702	548	13	146340	43686	0	1	0	0	50	2	2982798	0.178116	1
CCDC75	603425	281	27	108378	23166	0	0	0	0	50	2	2907306	1	1
CCDC76	293698	518	8	192780	48600	0	0	0	0	50	2	3302100	1	1
CCDC77	409007	372	27	196344	48438	0	1	0	0	50	7	3016062	0.443196	1
CCDC78	1207790	194	33	170694	51084	0	0	0	0	50	3	3414258	1	1
CCDC79	NaN	NaN	NaN	294840	69822	0	0	0	0	50	12	6083478	1	1
CCDC8	1099113	393	25	199314	62640	0	0	0	0	50	5	3158838	1	1
CCDC80	255516	510	24	363690	103032	0	3	1	0	50	7	3215106	0.00723763	1
CCDC81	356405	283	12	261522	64908	0	0	0	0	50	1	3319974	1	1
CCDC82	272687	372	14	220158	49248	0	0	0	0	50	5	3368628	1	1
CCDC83	361760	380	3	182034	41364	0	0	0	0	50	3	2994084	1	1
CCDC84	1457410	180	55	134676	33966	0	0	0	0	50	4	2840616	1	1
CCDC85A	63834	739	-15	211302	61182	0	0	0	0	50	8	3988170	1	1
CCDC85B	3779084	287	42	72954	25704	0	0	0	0	50	4	2994570	1	1
CCDC85C	NaN	NaN	NaN	156114	51246	0	0	0	0	50	12	6064902	1	1
CCDC86	794900	522	47	133920	43470	0	1	0	0	50	4	3323970	0.214665	1
CCDC87	1343990	194	62	315198	98226	0	0	0	0	50	4	3034044	1	1
CCDC88A	621554	341	27	748818	181710	0	1	0	0	37	1	2134296	0.649763	1
CCDC88B	1610483	257	51	554742	180252	0	3	1	0	50	11	3395088	0.233756	1
CCDC88C	271632	469	47	780840	224370	0	1	1	0	11	1	940842	0.915489	1
CCDC89	325720	554	-19	144126	38124	0	0	0	0	50	2	3750570	1	1
CCDC9	1350139	232	33	205470	60210	0	0	1	0	50	6	3026214	1	1
CCDC90A	276494	496	27	138726	41742	0	0	0	0	50	2	2842776	1	1
CCDC90B	308108	414	18	103626	25488	0	0	0	0	50	4	3720330	1	1
CCDC91	96900	922	-5	179010	43254	0	0	0	0	50	3	2812590	1	1
CCDC92	903375	539	36	127278	36666	0	0	0	0	50	4	2842344	1	1
CCDC93	195266	578	-2	258660	63396	0	1	0	0	50	5	2851470	0.152125	1
CCDC94	2132502	244	39	127440	34884	0	0	0	0	50	9	3111156	1	1
CCDC96	459652	426	70	209358	61182	0	0	0	0	50	3	2931228	1	1
CCDC97	1193025	249	33	131760	38016	0	2	0	0	50	5	2504952	0.113511	1
CCDC99	96768	495	19	242676	58968	0	0	0	0	50	2	3061044	1	1
CCHCR1	3364017	401	19	335070	99738	0	1	0	0	50	3	2253042	0.510362	1
CCIN	858124	257	46	221832	64746	0	1	0	0	50	4	3537324	0.313433	1
CCK	338797	473	29	43740	13932	0	0	0	0	50	7	3303018	1	1
CCKAR	165749	636	36	163188	47898	0	0	0	0	50	4	3008124	1	1
CCKBR	466636	728	4	162540	57780	0	1	0	0	50	2	3477330	0.170466	1
CCL1	40425	871	-32	38934	9828	0	0	0	0	50	7	3028752	1	1
CCL11	40425	871	-32	38178	10746	0	0	0	0	50	7	3028752	1	1
CCL13	40425	871	-32	39204	10530	0	0	0	0	50	7	3028752	1	1
CCL14	779228	525	19	44820	10908	0	0	0	0	50	3	3239730	1	1
CCL15	779228	525	19	45522	11826	0	0	0	0	50	3	3239730	1	1
CCL16	779228	525	19	46764	13662	0	0	0	0	50	3	3239730	1	1
CCL17	749108	159	39	37422	10692	0	0	0	0	50	4	2786994	1	1
CCL18	779228	525	19	35856	9504	0	0	0	0	50	3	3239730	1	1
CCL19	731413	298	51	38556	11502	0	0	0	0	50	4	2466612	1	1
CCL2	26189	889	-12	39798	10422	0	0	0	0	18	3	1787562	1	1
CCL20	161901	296	7	39690	9720	0	0	0	0	50	2	2823822	1	1
CCL21	712216	220	49	52974	14904	0	0	0	0	50	3	2804760	1	1
CCL22	716661	153	38	36882	10422	0	0	0	0	50	5	2937492	1	1
CCL23	779228	525	19	54594	14742	0	0	0	0	50	3	3239730	1	1
CCL24	1013258	255	46	46548	12744	0	0	0	0	50	6	3732912	1	1
CCL25	954819	369	13	59832	16146	0	0	0	0	50	3	2332098	1	1
CCL26	1012112	255	51	38124	9990	0	0	0	0	50	8	2576016	1	1
CCL27	731413	298	51	44658	12528	0	0	1	0	12	1	483300	1	1
CCL28	500147	320	6	50922	12906	0	0	0	0	50	6	3806514	1	1
CCL3	744143	565	28	37044	9774	0	0	0	0	50	7	3630366	1	1
CCL3L1	NaN	NaN	NaN	75384	19872	0	0	0	0	50	12	6033528	1	1
CCL3L3	691971	684	13	75384	19872	0	1	0	0	50	2	3149010	0.091295	1
CCL4	744143	565	28	36720	10098	0	0	0	0	50	7	3630366	1	1
CCL4L1	NaN	NaN	NaN	72792	20844	0	0	0	0	50	12	6034500	1	1
CCL4L2	691971	684	13	72792	20844	0	0	0	0	50	2	3149010	1	1
CCL5	661778	235	20	36018	10314	0	0	0	0	50	4	2981448	1	1
CCL7	26189	889	-12	39906	10314	0	0	0	0	18	3	1787562	1	1
CCL8	40425	871	-32	39474	10422	0	0	0	0	50	7	3028752	1	1
CCM2	1090292	235	55	185814	52002	0	0	0	0	50	4	3424572	1	1
CCNA1	197057	880	1	179712	51948	0	1	0	0	50	4	3199446	0.102405	1
CCNA2	324357	506	29	168048	46926	0	0	0	0	50	5	3289626	1	1
CCNB1	420987	273	30	168318	47790	0	0	0	0	50	8	3363714	1	1
CCNB1IP1	393743	401	-18	108540	28512	0	0	0	0	50	3	2905956	1	1
CCNB2	748599	329	34	157086	42012	0	0	0	0	50	8	3532734	1	1
CCNB3	45831	NaN	1	542916	142668	0	0	0	0	28	1	1610226	1	1
CCNC	239824	619	10	118746	26406	0	0	0	0	50	10	3320946	1	1
CCND1	441431	536	41	114210	32238	0	0	0	0	50	5	3098034	1	1
CCND2	305146	860	35	111672	31860	0	0	0	0	50	3	2864862	1	1
CCND3	467876	186	41	109890	35100	0	0	0	0	50	4	2768958	1	1
CCNDBP1	843516	333	42	144072	38178	0	0	0	0	50	6	3395358	1	1
CCNE1	167528	609	-33	165942	41256	0	0	0	0	50	12	3779514	1	1
CCNE2	424520	389	43	164430	39528	0	0	0	0	50	4	3045708	1	1
CCNF	2161773	309	44	305694	87480	0	0	0	0	50	5	3080592	1	1
CCNG1	226025	696	12	116262	31158	0	2	0	0	50	3	2802978	0.0657318	1
CCNG2	421623	562	33	136782	35100	0	0	0	0	50	8	2862054	1	1
CCNH	125767	837	8	130140	32508	0	0	0	0	50	9	3299076	1	1
CCNI	394078	520	52	147042	40554	0	0	0	0	50	8	2520936	1	1
CCNI2	717412	356	59	141912	41796	0	0	0	0	50	8	2610360	1	1
CCNJ	518423	857	35	148662	41202	0	0	0	0	50	2	2605608	1	1
CCNJL	197942	448	33	165942	49842	0	1	0	0	50	8	3965706	0.328374	1
CCNK	345332	429	2	222912	65934	0	0	0	0	50	6	3123522	1	1
CCNL1	365148	610	22	204336	58266	0	0	0	0	50	5	3113046	1	1
CCNL2	1736268	273	28	202824	61074	0	0	0	0	50	5	3183300	1	1
CCNO	217401	417	22	128304	43578	0	0	0	0	50	4	3061422	1	1
CCNT1	1705947	328	30	280098	78732	0	0	0	0	50	6	2600208	1	1
CCNT2	288841	434	22	287550	73224	0	0	0	0	50	6	3209112	1	1
CCNY	158899	591	2	135918	36126	0	0	2	0	1	2	54702	1	1
CCNYL1	330620	210	26	144342	36450	0	0	0	0	50	4	3606228	1	1
CCPG1	267069	396	11	301428	71496	0	0	0	0	50	3	3692574	1	1
CCR1	211405	639	48	133434	40230	0	0	0	0	50	5	2403000	1	1
CCR10	1740597	177	36	127170	50220	0	0	0	0	50	3	3329532	1	1
CCR2	228487	625	39	158382	47844	0	0	0	0	50	4	2276802	1	1
CCR3	212198	634	46	142020	42498	0	0	0	0	50	2	2240082	1	1
CCR4	511282	469	17	136566	39528	0	0	0	0	50	2	2548854	1	1
CCR5	243983	625	36	133704	38502	0	0	0	0	50	8	2619162	1	1
CCR6	149346	696	40	142830	40716	0	1	0	0	50	6	3238596	0.297195	1
CCR7	1130946	203	25	143640	42174	0	2	0	0	50	5	2737800	0.024677	1
CCR8	159083	507	38	135918	37746	0	0	0	0	50	8	3307338	1	1
CCR9	222879	519	54	142722	38394	0	0	1	0	21	5	1217970	1	1
CX3CR1	210898	768	21	134082	37152	0	0	1	0	29	3	1546668	1	1
CCRL2	243983	625	36	135216	38934	0	0	0	0	50	8	2619162	1	1
NOCT	332509	361	32	161298	49950	0	1	0	0	50	9	2865024	0.44492	1
CCS	1343990	194	62	107190	31320	0	0	1	0	50	4	3034044	1	1
CCT2	484023	382	5	212004	58536	0	1	0	0	50	2	3571290	0.211263	1
CCT3	2232742	187	30	214974	58806	0	0	0	0	50	7	3480300	1	1
CCT4	688730	226	34	208980	61884	0	0	0	0	50	5	3113046	1	1
CCT5	623675	325	5	212490	57402	0	0	0	0	50	5	4248666	1	1
CCT6A	738325	642	4	208926	58050	0	0	0	0	50	8	3680208	1	1
CCT6B	268361	579	-14	208872	57942	0	0	0	0	50	6	2823228	1	1
CCT7	536944	452	20	210762	60750	0	0	0	0	33	3	1745118	1	1
CCT8	316438	178	79	216972	59238	0	0	0	0	50	6	3256848	1	1
CCT8L2	107592	852	-83	203256	67932	0	1	0	0	50	9	2854332	0.525075	1
CD101	765941	540	24	392742	110106	0	0	0	0	50	9	4246884	1	1
CD109	706356	215	15	570402	153090	0	1	0	0	23	3	1499688	0.838632	1
CD14	774470	356	31	134622	48762	0	1	0	0	50	5	3152952	0.24838	1
CD151	1799017	232	51	99846	28134	0	0	0	0	50	3	2846178	1	1
CD160	NaN	NaN	NaN	71658	19386	0	0	0	0	50	12	6033042	1	1
CD163	665695	608	13	452250	120420	0	0	1	0	50	3	3260844	1	1
CD163L1	931883	567	13	566622	152658	0	1	0	0	11	1	752598	0.893867	1
CD164	347811	446	41	82944	24462	0	0	0	0	50	1	3227526	1	1
CD164L2	847257	188	26	68256	19224	0	0	0	0	50	6	2810214	1	1
CD177	345698	182	-48	168534	49842	0	0	0	0	50	7	3396492	1	1
CD180	36320	392	14	253530	69498	0	0	0	0	50	4	3032046	1	1
CD19	1189140	257	55	218214	62370	0	0	0	0	50	9	3332880	1	1
CD1A	120861	833	3	127872	34776	0	0	0	0	50	5	2736666	1	1
CD1B	128145	833	4	128790	36774	0	1	0	0	50	6	2896776	0.2992	1
CD1C	120861	833	3	129816	35748	0	0	0	0	50	5	2736666	1	1
CD1D	120333	711	8	129330	37206	0	0	0	0	50	5	4095414	1	1
CD1E	135429	902	5	153144	39150	0	0	0	0	50	1	2503278	1	1
CD2	697845	431	21	137106	36882	0	0	0	0	50	3	3560760	1	1
CD200	260383	621	20	114264	32994	0	0	0	0	50	4	2862540	1	1
CD200R1	245141	639	11	144450	36990	0	0	0	0	50	4	3601800	1	1
CD200R1L	240755	616	6	105732	29700	0	0	0	0	50	10	3375108	1	1
CD207	596622	629	24	128682	34776	0	0	0	0	50	3	2552472	1	1
CD209	719851	329	21	158436	42606	0	1	0	0	50	7	3718494	0.0899654	1
CD22	767113	472	9	332046	88506	0	0	0	0	50	8	2590326	1	1
CD226	64726	630	40	132786	34884	0	0	0	0	50	3	2469852	1	1
CD24	NaN	NaN	NaN	28188	11178	0	0	0	0	31	3	2660904	1	1
CD244	1118846	583	28	147042	38448	0	0	0	0	50	2	2703888	1	1
CD247	478690	558	10	67608	17118	0	0	0	0	50	6	3200202	1	1
CD248	2133752	236	53	275562	93150	0	1	0	0	41	10	3153384	0.630739	1
CD27	2702142	198	50	102168	27918	0	0	0	0	50	4	4076730	1	1
CD274	348920	629	23	115830	29484	0	0	0	0	50	8	3293838	1	1
CD276	312591	374	29	203418	62424	0	1	1	0	50	11	3049380	0.579651	1
CD28	320806	477	19	85806	23544	0	0	0	0	50	7	3520584	1	1
CD2AP	203824	554	16	254934	67122	0	1	0	0	50	3	3188700	0.118203	1
CD2BP2	2312884	165	47	132516	37584	0	0	0	0	50	5	2887380	1	1
CD300A	491117	504	7	115614	34074	0	0	0	0	50	6	2762100	1	1
CD300C	698491	504	10	85374	25920	0	0	0	0	50	9	3004452	1	1
CD300E	876565	484	14	79110	23598	0	0	1	0	17	3	828522	1	1
CD300LB	698491	504	10	93312	25110	0	0	0	0	50	9	3004452	1	1
CD300LD	698491	504	10	100494	29268	0	0	0	0	50	9	3004452	1	1
CD300LF	NaN	NaN	NaN	113292	32184	0	0	0	0	50	12	6045840	1	1
CD300LG	1025836	241	19	141534	43470	0	0	0	0	50	5	3297888	1	1
CD302	361333	405	34	93852	22950	0	0	0	0	50	1	2967894	1	1
CD320	778783	209	14	105678	34776	0	1	0	0	50	9	3480462	0.265233	1
CD33	352763	629	1	140994	42390	0	0	0	0	50	7	3403836	1	1
CD34	320873	450	22	148662	46224	0	0	0	0	50	7	4411044	1	1
CD36	120451	351	-28	188784	49194	0	0	0	0	50	5	2898720	1	1
CD37	2183690	309	30	110106	31482	0	0	0	0	50	12	3276882	1	1
CD38	174323	327	55	120258	30564	0	0	0	0	50	4	2738232	1	1
CD3D	963668	192	48	67068	19440	0	0	0	0	50	5	3164562	1	1
CD3E	805791	211	41	85158	21114	0	0	0	0	50	3	3225852	1	1
CD3EAP	1259254	191	39	190296	59670	0	0	0	0	50	4	3307986	1	1
CD3G	963668	192	48	74844	18306	0	0	0	0	50	5	3164562	1	1
CD4	2819394	232	40	178794	50112	0	0	0	0	50	7	3009744	1	1
CD40	559725	526	55	116424	24192	0	0	0	0	50	8	2111184	1	1
CD40LG	314961	NaN	37	103950	26298	0	0	0	0	50	5	2909142	1	1
CD44	685695	222	28	301860	70254	0	0	1	0	50	3	2657232	1	1
CD46	321738	372	8	172368	39852	0	0	0	0	50	1	3030534	1	1
CD47	288227	650	5	130032	34560	0	0	0	0	50	11	3293352	1	1
CD48	1156068	634	26	95310	25542	0	0	0	0	50	2	2674350	1	1
CD5	805103	546	37	193212	54486	0	0	0	0	50	3	2784186	1	1
CD52	1021101	217	22	24624	6480	0	0	0	0	44	7	2013174	1	1
CD53	424743	764	24	87588	23868	0	0	0	0	50	6	3338550	1	1
CD55	500581	191	20	173880	46926	0	0	0	0	50	1	2759940	1	1
CD58	692758	418	19	100062	25488	0	0	0	0	50	3	3337362	1	1
CD59	755929	424	15	51192	13446	0	0	0	0	50	4	2910114	1	1
CD5L	116471	778	28	135000	37368	0	0	0	0	50	5	3306852	1	1
CD6	802735	546	56	257796	75114	0	0	0	0	50	9	3828330	1	1
CD63	1814311	384	26	94608	26082	0	1	0	0	50	6	2418768	0.268604	1
CD68	1957426	194	24	133434	42336	0	1	0	0	50	5	3333366	0.244296	1
CD69	226318	648	33	80946	19170	0	0	0	0	50	9	2750058	1	1
CD7	2856070	193	24	87858	31212	0	0	0	0	50	6	3011580	1	1
CD70	836909	212	21	71442	24138	0	0	0	0	50	3	2561490	1	1
CD72	1202125	248	37	141480	38664	0	0	0	0	50	5	3153060	1	1
CD74	949599	212	40	120636	29538	0	0	0	0	50	7	3645540	1	1
CD79A	1360684	454	23	88128	24786	0	0	0	0	50	10	2836350	1	1
CD79B	1455216	404	25	91746	24084	0	0	0	0	50	11	2838024	1	1
CD80	290702	599	38	113616	30078	0	0	0	0	50	8	2939004	1	1
CD81	911893	584	36	94122	25596	0	0	0	0	50	3	2846340	1	1
CD82	211161	551	20	107028	28404	0	0	1	0	3	1	151524	1	1
CD83	210380	594	40	79974	22734	0	0	0	0	50	6	2802762	1	1
CD84	1164343	634	35	138078	34938	0	0	0	0	50	8	3320244	1	1
CD86	557964	715	39	131922	32346	0	0	0	0	50	1	2843424	1	1
CD8A	330931	543	19	88938	28998	0	0	0	0	50	4	3587436	1	1
CD8B	330931	543	19	121932	28890	0	0	0	0	50	4	3587436	1	1
CD9	2261351	277	32	92610	23220	0	0	0	0	50	11	3676482	1	1
CD93	199022	554	-50	240624	77382	0	0	1	0	50	10	3123090	1	1
CD96	186134	406	-16	233604	60264	0	1	0	0	50	3	3101544	0.303567	1
ADGRE5	996589	183	32	326808	91800	0	1	2	0	50	10	2850768	0.719486	1
CD99	NaN	NaN	NaN	76626	19602	0	0	0	0	50	12	6033258	1	1
CD99L2	287647	NaN	12	106110	28188	0	0	0	0	50	2	2987550	1	1
CDA	631461	208	35	57834	15552	0	0	0	0	50	7	3316788	1	1
CDADC1	329994	399	53	206118	50004	0	1	0	0	50	4	3236274	0.317446	1
CDAN1	610808	453	26	466452	147852	0	1	1	0	50	5	3078864	0.636841	1
CDC123	328303	227	34	139698	32022	0	0	0	0	50	6	2718684	1	1
CDC14A	387265	622	6	252558	67392	0	0	0	0	50	4	2956986	1	1
CDC14B	351543	349	27	206712	52488	0	1	0	0	50	5	3340170	0.351413	1
CDC16	612511	283	46	252612	60858	0	0	0	0	50	7	3290706	1	1
CDC20	1088321	252	27	193590	56214	0	0	0	0	50	7	3365172	1	1
CDC20B	222731	430	2	204012	55836	0	0	0	0	50	6	3357126	1	1
CDC23	1127160	314	50	238356	62316	0	0	0	0	50	4	3020490	1	1
CDC25A	1116598	151	36	208710	55512	0	0	0	0	50	4	3607470	1	1
CDC25B	860065	241	43	227718	64368	0	0	0	0	50	7	3648726	1	1
CDC25C	1312427	273	36	191592	47196	0	0	0	0	50	7	3410748	1	1
CDC26	426351	312	26	34182	8910	0	0	0	0	50	7	2798118	1	1
CDC27	955548	395	18	329184	86346	0	0	0	0	50	7	3306582	1	1
CDC34	1647685	255	-8	92016	25758	0	0	0	0	50	3	2846664	1	1
CDC37	1956832	207	38	152442	36288	0	0	0	0	50	7	3564216	1	1
CDC37L1	228353	608	21	136728	31428	0	0	0	0	50	4	2878362	1	1
CDC40	132627	636	19	233928	57348	0	0	0	0	50	3	3129246	1	1
CDC42	441481	155	28	86832	24624	0	0	0	0	50	10	3560328	1	1
CDC42BPA	290976	481	-2	684774	173826	0	0	0	0	50	5	3221748	1	1
CDC42BPB	824377	286	43	672408	182952	0	0	0	0	50	5	3051972	1	1
CDC42BPG	2740031	204	61	590706	186894	0	1	0	0	44	3	3780864	0.541617	1
CDC42EP1	991778	176	51	141642	49518	0	0	0	0	50	7	3049758	1	1
CDC42EP2	3946871	242	49	76734	25812	0	0	0	0	50	4	3145284	1	1
CDC42EP3	477159	404	31	95958	27972	0	0	0	0	50	4	3330558	1	1
CDC42EP4	193467	212	-15	131112	42390	0	0	1	0	11	2	673380	1	1
CDC42EP5	NaN	NaN	NaN	52704	20358	0	0	0	0	50	12	6034014	1	1
CDC42SE1	1614665	165	40	32778	8046	0	0	0	0	50	8	3089826	1	1
CDC42SE2	313468	414	34	34992	8262	0	0	0	0	50	3	2771334	1	1
CDC45	710221	298	19	242514	61398	0	1	0	0	50	4	3403512	0.347695	1
CDC5L	958127	443	34	317358	82620	0	0	0	0	50	8	2864700	1	1
CDC6	1480458	191	23	219294	60480	0	0	0	0	50	2	2786130	1	1
CDC7	269978	454	-6	228420	58806	0	0	0	0	50	2	2981772	1	1
CDCA2	178565	618	22	398574	107838	0	0	0	0	32	5	2069010	1	1
CDCA3	2822601	232	32	102276	31698	0	0	0	0	50	4	3134160	1	1
CDCA4	854493	205	30	90666	28242	0	0	0	0	50	4	3876120	1	1
CDCA5	3267059	207	46	96282	29916	0	0	0	0	50	6	3106944	1	1
CDCA7	255854	559	28	178308	46710	0	0	0	0	50	8	3282120	1	1
CDCA7L	687019	581	-1	180090	46872	0	0	0	0	50	4	3620484	1	1
CDCA8	445023	375	27	112212	30834	0	0	0	0	50	5	2930202	1	1
CDCP1	513877	326	46	319518	93420	0	0	0	0	50	4	3200418	1	1
CDCP2	465615	313	26	168480	52164	0	1	0	0	50	6	2788182	0.36934	1
CDH10	30232	737	-29	304668	85266	0	1	0	0	50	8	2915568	0.647943	1
CDH11	23628	1085	-56	307962	85860	0	1	1	0	29	4	1577934	0.673968	1
CDH12	127633	1075	-20	307044	85806	0	0	0	0	50	5	3120390	1	1
CDH13	94658	929	-26	275022	80406	0	0	0	0	50	10	3635820	1	1
CDH15	1307930	254	38	305748	99090	0	0	1	0	50	5	3143016	1	1
CDH16	942986	142	34	317520	96876	0	0	0	0	50	11	3267594	1	1
CDH17	474043	543	18	326700	89154	0	1	0	0	50	4	3276450	0.436051	1
CDH18	4731	1195	-17	309312	81594	0	0	0	0	50	9	3770172	1	1
CDH19	6200	1015	-45	302886	79272	0	1	0	0	50	8	3114990	0.603523	1
CDH2	43239	931	-16	351972	98550	0	0	0	0	50	5	3156354	1	1
CDH20	45961	896	-6	310338	86238	0	0	0	0	50	5	3252096	1	1
CDH22	553454	583	44	310446	98928	0	0	0	0	7	0	489888	1	1
CDH23	641879	524	41	1340172	401814	0	3	3	0	27	6	2638872	0.838392	1
CDH24	1261207	185	41	305316	100332	0	0	0	0	50	5	3272292	1	1
CDH26	73597	856	-36	326484	92610	0	0	0	0	50	4	3050406	1	1
CDH3	777628	299	24	320166	92934	0	1	0	0	50	7	4162644	0.499293	1
CDH4	437973	867	-61	352134	103572	0	1	1	0	50	1	2710800	0.322424	1
CDH5	479049	262	-20	302238	86400	0	1	0	0	50	7	3359880	0.537469	1
CDH6	133952	902	-26	305532	85374	0	0	0	0	50	8	3203280	1	1
CDH7	4645	524	-49	304074	84726	0	2	1	0	50	10	3405402	0.0515345	1
CDH8	3859	1301	-48	308988	86292	0	0	0	0	50	9	4183110	1	1
CDH9	39282	1140	-26	310068	81000	0	1	0	0	50	10	3446766	0.641419	1
CDHR1	216191	860	-17	355050	105678	0	1	0	0	4	0	271350	0.924657	1
CDHR2	593410	318	45	506466	151092	0	1	0	0	50	7	3003210	0.764402	1
CDHR3	337002	408	29	344844	97416	0	0	0	0	50	6	3565080	1	1
CDHR4	1306720	191	39	304560	91206	0	0	0	0	50	3	3303450	1	1
CDHR5	1774224	236	57	315414	104814	0	0	0	0	50	5	2710260	1	1
CDIPT	NaN	NaN	NaN	82728	24516	0	0	0	0	50	12	6038172	1	1
CDK1	109701	396	-21	119934	31050	0	0	0	0	50	5	2688714	1	1
CDK10	1090549	219	38	149850	41634	0	0	0	0	50	3	2510676	1	1
CDK11A	NaN	NaN	NaN	318222	78840	0	0	0	0	50	12	6092496	1	1
CDK11B	1569768	214	33	320004	79164	0	0	0	0	24	4	1234170	1	1
CDK12	1409087	239	28	565380	167670	0	0	0	0	50	4	3239406	1	1
CDK13	221361	636	14	571914	171828	0	0	0	0	9	0	1417824	1	1
CDK14	127937	1027	7	180198	47898	0	0	0	0	50	6	3523392	1	1
CDK15	391799	588	32	154062	41472	0	0	1	0	50	11	3276180	1	1
CDK16	819569	NaN	38	224370	65772	0	0	0	0	50	3	2514402	1	1
CDK17	248700	405	26	215892	54972	0	0	0	0	50	1	3032640	1	1
CDK18	679311	268	34	199098	56052	0	0	0	0	50	5	3135834	1	1
CDK19	322538	480	29	201204	51354	0	1	0	0	50	7	3350214	0.402351	1
CDK2	2080397	229	31	114858	34344	0	0	0	0	50	8	3078000	1	1
CDK20	207783	628	5	146340	33156	0	0	0	0	50	8	3248154	1	1
CDK2AP1	1014179	201	29	45414	12906	0	0	0	0	50	8	3228984	1	1
CDK2AP2	1392213	215	53	48276	15390	0	0	0	0	50	1	2344356	1	1
CDK3	1639614	194	22	118746	34506	0	0	0	0	50	6	3757212	1	1
CDK4	1160849	344	39	116100	36180	0	0	0	0	50	8	3060342	1	1
CDK5	622098	373	41	117450	32076	0	0	0	0	50	4	3813480	1	1
CDK5R1	636808	587	14	113562	36126	0	0	0	0	50	2	3061260	1	1
CDK5R2	922162	386	35	131220	47628	0	0	0	0	50	7	2820852	1	1
CDK5RAP1	464431	395	39	230418	63774	0	0	0	0	50	3	3487860	1	1
CDK5RAP2	386697	450	10	751194	193266	0	1	0	0	50	4	3493638	0.709066	1
CDK5RAP3	1183803	203	21	200016	55134	0	2	0	0	50	5	3241944	0.136634	1
CDK6	697669	464	26	126630	36180	0	0	0	0	50	6	3213324	1	1
CDK7	423022	261	47	139374	36396	0	0	0	0	50	7	2964384	1	1
CDK8	96507	578	22	187596	46494	0	0	0	0	50	2	3040686	1	1
CDK9	1194942	179	58	145692	39474	0	0	0	0	50	8	3681180	1	1
CDKAL1	132584	883	10	230256	60696	0	0	0	0	50	6	3243726	1	1
CDKL1	655106	279	33	143370	36936	0	0	0	0	50	6	3763152	1	1
CDKL2	485383	451	31	197694	49518	0	0	0	0	50	10	3390822	1	1
CDKL3	910029	148	49	238140	58158	0	0	0	0	50	6	3456324	1	1
CDKL4	391680	375	16	126360	31752	0	0	0	0	50	6	3369384	1	1
CDKL5	66108	NaN	25	404676	109026	0	0	0	0	50	10	2823498	1	1
CDKN1A	904665	228	37	61236	20250	0	0	0	0	50	7	2809242	1	1
CDKN1B	791330	136	44	76896	21114	0	0	1	0	11	3	543672	1	1
CDKN1C	552601	256	34	114102	42552	0	0	0	0	50	8	3247668	1	1
CDKN2A	225405	357	-15	128790	33534	0	1	0	0	50	3	3337254	0.0598786	1
CDKN2AIP	235218	163	16	217458	66204	0	1	0	0	50	3	2802330	0.11705	1
CDKN2AIPNL	929843	170	46	46332	12150	0	0	0	0	15	2	763236	1	1
CDKN2B	192919	212	-21	59508	22140	0	0	0	0	50	6	3064986	1	1
CDKN2C	290894	417	2	64152	19278	0	0	0	0	50	4	3465072	1	1
CDKN2D	2036812	226	23	61074	21384	0	0	0	0	50	5	3386988	1	1
CDKN3	332892	474	6	86022	22032	0	0	1	0	3	1	105894	1	1
CDNF	256031	306	32	73926	19710	0	0	0	0	50	7	2982042	1	1
CDO1	384075	759	1	80514	19764	0	0	0	0	50	4	3523932	1	1
CDON	611194	249	10	486648	140454	0	1	0	0	26	1	1891404	0.273719	1
CDR1	18661	NaN	-31	102330	25488	0	0	1	0	10	4	791910	1	1
CDR2	483001	235	50	176310	47412	0	0	0	0	50	7	2765880	1	1
CDR2L	1078189	171	28	175608	53460	0	0	0	0	50	3	2452248	1	1
CDRT1	464501	419	-27	294732	78354	0	0	0	0	50	7	2921508	1	1
CDRT15	96214	975	-61	70146	22680	0	0	0	0	33	2	1631826	1	1
CDRT4	405431	452	-68	59130	16038	0	0	0	0	18	0	647946	1	1
CDS1	94589	895	5	184086	48222	0	0	0	0	50	2	2849202	1	1
CDS2	500170	482	24	177336	47196	0	0	0	0	50	5	2756214	1	1
CDSN	NaN	NaN	NaN	194454	64098	0	0	0	0	50	12	6077754	1	1
CDT1	813333	189	51	204930	67068	0	0	0	0	33	3	1816128	1	1
CDV3	391516	327	36	103464	27918	0	0	0	0	50	8	3299022	1	1
CDX1	1002307	228	49	97740	33156	0	0	0	0	50	7	3016818	1	1
CDX2	309835	614	47	116262	37638	0	0	0	0	50	6	2779542	1	1
CDX4	221528	NaN	-13	108378	31266	0	0	0	0	50	3	2451600	1	1
CDY1	NaN	NaN	NaN	430704	119448	0	0	0	0	50	12	6133104	1	1
CDY1B	NaN	NaN	NaN	430704	119448	0	0	0	0	50	12	6133104	1	1
CDY2A	NaN	NaN	NaN	413532	114588	0	0	0	0	50	12	6128244	1	1
CDY2B	NaN	NaN	NaN	413532	114588	0	0	0	0	50	12	6128244	1	1
CDYL	116037	445	26	211194	57564	0	0	1	0	50	2	3355182	1	1
CDYL2	161731	507	-16	195156	55134	0	0	0	0	50	5	4073814	1	1
CEACAM1	495357	380	5	215082	61938	0	0	0	0	50	4	3648834	1	1
CEACAM16	812266	188	-22	158598	52326	0	0	0	0	50	8	3179790	1	1
CEACAM18	393294	583	17	152928	43578	0	0	0	0	50	1	3553308	1	1
CEACAM19	749323	335	-51	116316	34506	0	0	0	0	50	6	2742228	1	1
CEACAM20	761897	511	-61	229500	68580	0	0	0	0	50	4	4449060	1	1
CEACAM21	1044508	451	31	114048	32724	0	0	0	0	50	9	3076110	1	1
CEACAM3	1360684	454	23	97524	29646	0	0	0	0	50	10	2836350	1	1
CEACAM4	1249321	499	27	93366	29592	0	0	0	0	50	11	3619620	1	1
CEACAM5	1341589	499	16	268272	79218	0	0	0	0	50	5	2957310	1	1
CEACAM6	1341589	499	16	131220	39690	0	0	0	0	50	5	2957310	1	1
CEACAM7	1249321	499	27	102816	29376	0	0	0	0	50	11	3619620	1	1
CEACAM8	495357	380	5	133434	40230	0	0	0	0	50	4	3648834	1	1
CEBPA	355217	510	-9	130032	44442	0	1	0	0	50	5	3606660	0.222979	1
CEBPB	598211	143	41	125658	42498	0	0	0	0	50	1	2766312	1	1
CEBPD	918236	460	15	98064	33480	0	0	0	0	50	7	2636982	1	1
CEBPE	1261207	185	41	103896	33804	0	0	0	0	50	5	3272292	1	1
CEBPG	302640	510	-21	58428	15606	0	1	0	0	3	0	171558	0.492878	1
CEBPZ	488101	253	42	422010	101088	0	0	0	0	47	1	2389284	1	1
CECR1	305072	574	-55	205524	54000	0	0	0	0	50	5	4575636	1	1
CECR2	424899	390	-46	553176	159462	0	0	0	0	15	1	966762	1	1
CECR5	305072	574	-55	166158	51246	0	0	0	0	50	5	4575636	1	1
CECR6	244431	574	-79	203040	78354	0	0	0	0	50	4	4167882	1	1
CEL	1828532	402	50	283986	91044	0	1	0	0	50	4	2762154	0.460058	1
CELA1	504747	239	33	101520	29214	0	1	0	0	50	5	2897856	0.208855	1
CELA2A	554165	212	29	105462	30942	0	0	0	0	50	3	3720276	1	1
CELA2B	636573	188	34	106110	30294	0	0	0	0	50	4	3112614	1	1
CELA3A	448600	190	29	106812	30078	0	0	0	0	50	6	3341034	1	1
CELA3B	448600	190	29	105948	30618	0	1	0	0	50	6	3341034	0.224009	1
CELF1	1011926	219	40	206658	52704	0	0	1	0	40	2	2573262	1	1
CELF2	96767	864	5	215514	57780	0	0	0	0	50	5	2898450	1	1
CELF3	1210719	255	29	185112	50112	0	1	0	0	23	0	1219266	0.261562	1
CELF4	55294	588	-11	193968	50490	0	1	0	0	50	3	3969702	0.0769908	1
CELF5	903046	241	39	193698	50760	0	0	1	0	14	2	1065960	1	1
CELF6	1128261	260	47	186084	56268	0	0	0	0	50	9	3722544	1	1
CELSR1	467110	260	11	1132272	355050	0	0	4	0	50	6	3862134	1	1
CELSR2	994135	287	31	1094148	348624	0	0	1	0	50	4	3160782	1	1
CELSR3	1516147	212	41	1227096	405054	0	0	1	0	13	4	1335798	1	1
CEMP1	2085452	321	49	104058	28620	0	0	0	0	50	5	3193020	1	1
CEND1	1788356	193	48	54756	18792	0	0	0	0	50	10	2905848	1	1
CENPA	1334693	378	40	54000	17118	0	0	0	0	50	9	3267756	1	1
CENPB	860065	241	43	222372	69228	0	0	0	0	50	7	3648726	1	1
CENPBD1	1056657	221	35	71658	19710	0	0	0	0	50	4	2486754	1	1
CENPC1	128864	689	7	376488	93960	0	0	0	0	50	5	3917808	1	1
CENPE	344088	569	3	1093932	250668	0	1	0	0	50	0	3077244	0.333826	1
CENPF	457503	186	-7	1224666	301536	0	2	1	0	7	1	664038	0.981205	1
CENPH	422005	232	38	103356	22680	0	0	1	0	9	1	452520	1	1
CENPI	426524	NaN	26	305856	75330	0	0	0	0	50	6	3485970	1	1
CENPJ	481837	639	18	530172	130950	0	0	0	0	50	3	2678454	1	1
CENPK	424356	444	25	111510	25542	0	0	0	0	50	6	3694356	1	1
CENPL	441912	417	9	151038	42228	0	0	0	0	50	6	4209624	1	1
CENPM	1335011	323	67	75492	22518	0	0	0	0	50	3	2426868	1	1
CENPN	231500	284	4	165996	40554	0	0	0	0	50	1	3275586	1	1
CENPO	299133	374	39	117558	33264	0	0	0	0	50	2	2653668	1	1
CENPP	558433	574	45	115074	30240	0	0	0	0	50	8	3076434	1	1
CENPQ	64168	1198	-6	109944	25974	0	0	0	0	50	6	2782998	1	1
CENPT	1039476	143	49	213030	67878	0	0	0	0	50	6	3071466	1	1
CENPV	881521	169	4	103842	31752	0	0	0	0	50	5	2522124	1	1
CENPW	142596	704	-1	34452	10098	0	0	0	0	50	6	3211650	1	1
CEP110	610711	365	34	929826	227502	0	0	0	0	0	0	227502	1	1
CEP120	173569	467	12	390528	102114	0	0	0	0	50	4	3287952	1	1
CEP135	585468	376	18	458352	112374	0	0	0	0	50	3	3498552	1	1
CEP152	418237	340	6	662364	158490	0	1	0	0	50	4	3384882	0.690246	1
CEP164	440623	360	35	572508	157626	0	1	0	0	41	4	2276694	0.763958	1
CEP170	180288	1024	0	617220	170262	0	0	0	0	32	3	2018952	1	1
CEP192	326004	417	52	990198	271782	0	2	0	0	38	3	2548098	0.654955	1
CEP250	1521661	167	53	941328	266220	0	0	1	0	50	7	2964762	1	1
CEP290	150984	429	-18	1008990	230634	0	1	0	0	19	0	1422576	0.755687	1
CEP350	446036	211	16	1218942	320382	0	2	0	0	30	0	1761966	0.337081	1
CEP55	458453	249	17	184842	46332	0	0	0	0	50	3	3508974	1	1
CEP57	298879	467	2	201042	48924	0	0	0	0	50	6	3796740	1	1
CEP63	222647	321	12	296136	71442	0	0	0	0	50	4	3151494	1	1
CEP68	647041	340	38	281610	90666	0	0	0	0	19	0	930258	1	1
CEP70	198996	515	16	245052	55944	0	0	0	0	50	1	3091878	1	1
CEP72	683895	411	28	252072	70308	0	0	1	0	50	3	3036690	1	1
CEP76	453636	206	41	255906	71982	0	0	0	0	50	4	2542428	1	1
CEP78	249135	554	-32	283662	77436	0	1	0	0	50	3	3224718	0.344595	1
CEP97	547972	421	9	336636	91044	0	0	0	0	50	6	3047382	1	1
CEPT1	388536	627	27	162756	45090	0	0	0	0	50	8	4432590	1	1
CER1	160131	882	-10	102384	28836	0	0	0	0	50	6	4577148	1	1
CERCAM	1928973	188	64	228312	68796	0	1	0	0	50	9	3604554	0.484328	1
CERK	404043	265	-1	212058	57186	0	0	0	0	50	10	3702186	1	1
CERKL	216512	380	20	221670	58752	0	0	0	0	50	3	3390876	1	1
CES1	317734	581	-28	222264	62694	0	0	0	0	50	5	3555414	1	1
CES2	942986	142	34	239976	70416	0	0	0	0	50	11	3267594	1	1
CES3	993495	135	41	222696	63396	0	0	1	0	50	4	4017978	1	1
CES7	348857	581	-30	244566	70038	0	0	0	0	50	5	3501684	1	1
CES8	1044004	135	48	233064	61614	0	0	0	0	50	5	3133080	1	1
CETN1	483873	521	28	67176	17226	0	0	0	0	50	9	3087072	1	1
CETN2	201810	NaN	-3	70632	16362	0	0	0	0	50	6	2459430	1	1
CETN3	83403	824	19	69120	15120	0	0	0	0	50	1	3270348	1	1
CETP	842366	125	52	196344	53784	0	0	0	0	50	4	3629934	1	1
CFB	2314693	203	34	303696	79758	0	2	0	0	6	0	466398	0.311277	1
CFC1	NaN	NaN	NaN	172476	52380	0	1	0	0	50	12	6066036	0.328309	1
CFC1B	569565	NaN	12	172476	52380	0	0	0	0	50	4	3425004	1	1
CFD	2168802	198	28	94554	31806	0	0	0	0	50	5	3424896	1	1
CFH	198896	941	-26	493128	121824	0	0	0	0	16	0	1306746	1	1
CFHR1	205744	852	-29	129600	34506	0	2	0	0	50	8	3150198	0.120509	1
CFHR2	217857	853	-24	107244	27378	0	0	0	0	50	6	3013794	1	1
CFHR3	200038	941	-27	131436	32994	0	0	0	0	50	5	3520422	1	1
CFHR4	211450	853	-31	132192	32724	0	0	0	0	50	5	3096846	1	1
CFHR5	217857	853	-24	225936	56916	0	0	1	0	14	2	452952	1	1
CFI	212346	417	26	235170	56430	0	1	0	0	50	0	2951856	0.0793488	1
CFL1	3779084	287	42	65826	17280	0	0	0	0	50	4	2994570	1	1
CFL2	573593	145	24	67338	16578	0	0	0	0	50	2	2858976	1	1
CFLAR	617625	205	39	197316	51678	0	0	0	0	50	7	3273048	1	1
CFP	775214	NaN	38	182358	52218	0	0	0	0	23	3	1225908	1	1
CFTR	116609	480	-7	580338	156276	0	1	0	0	17	4	1082430	0.953796	1
CGA	209764	625	-3	46548	12258	0	0	0	0	50	4	3143394	1	1
CGB	2070141	200	35	61344	20952	0	0	0	0	50	3	2752002	1	1
CGB1	2070141	200	35	57672	19764	0	0	0	0	50	3	2752002	1	1
CGB2	2070141	200	35	60210	21114	0	0	0	0	50	3	2752002	1	1
CGB5	2070141	200	35	61344	20952	0	0	0	0	50	3	2752002	1	1
CGB7	2070141	200	35	61344	20952	0	0	0	0	50	3	2752002	1	1
CGB8	2070141	200	35	61344	20952	0	0	0	0	50	3	2752002	1	1
CGGBP1	123235	894	-3	63504	18792	0	0	0	0	50	2	2621970	1	1
CGN	1385164	176	31	461484	136620	0	0	0	0	50	5	3471012	1	1
CGNL1	189519	561	10	509166	135756	0	0	0	0	26	1	1676538	1	1
CGREF1	1214097	238	50	153900	46656	0	1	0	0	50	7	3449790	0.317749	1
CGRRF1	559596	348	34	132300	33102	0	0	0	0	50	7	3380886	1	1
CH25H	255590	367	34	101736	31266	0	0	0	0	50	3	2631744	1	1
CHAC1	1049616	176	50	98766	31644	0	0	0	0	50	9	3289896	1	1
CHAC2	NaN	NaN	NaN	71820	19710	0	0	0	0	50	12	6033366	1	1
CHAD	1332860	200	23	135054	42174	0	0	0	0	50	5	3667518	1	1
CHADL	NaN	NaN	NaN	278964	104652	0	1	0	0	50	12	6118308	0.454266	1
CHAF1A	2078211	278	37	372924	101574	0	0	1	0	50	12	3582198	1	1
CHAF1B	289668	352	52	218862	61722	0	0	0	0	50	1	2506464	1	1
CHAT	NaN	NaN	NaN	294786	86076	0	1	1	0	31	4	2735802	0.461495	1
CHCHD1	1009357	191	42	46548	12906	0	0	0	0	50	3	3725892	1	1
CHCHD10	637355	196	52	53838	17928	0	0	0	0	50	8	3112830	1	1
CHCHD2	738325	642	4	57834	18306	0	1	0	0	50	8	3680208	0.145404	1
CHCHD3	595524	677	11	91962	23382	0	0	0	0	50	3	3289680	1	1
CHCHD4	312564	463	27	65664	15336	0	0	0	0	50	6	3033234	1	1
CHCHD5	590285	166	36	43740	12150	0	0	0	0	50	3	3004560	1	1
CHCHD6	250457	604	39	93960	25596	0	0	0	0	50	6	2466126	1	1
CHCHD7	343112	552	19	54054	9612	0	0	0	0	6	1	297702	1	1
CHCHD8	555075	214	47	34830	8586	0	0	0	0	50	3	3048192	1	1
CHD1	133125	595	15	688986	164592	0	0	0	0	29	2	2209302	1	1
CHD1L	NaN	NaN	NaN	356508	94500	0	0	0	0	50	12	6108156	1	1
CHD2	243747	332	14	732078	181764	0	2	0	0	0	0	181764	0.997993	1
CHD3	1971623	337	29	819126	224154	0	1	0	0	12	1	971298	0.913554	1
CHD4	2790851	179	51	758322	196668	0	1	0	0	13	1	1670706	0.742307	1
CHD5	620866	240	30	775224	201798	0	1	0	0	50	2	3022650	0.64065	1
CHD6	378513	502	-1	1059048	284256	0	0	0	0	4	0	496854	1	1
CHD7	248521	572	45	1164024	316332	0	0	0	0	21	0	1356858	1	1
CHD8	710667	380	34	1001214	279234	0	5	0	0	19	1	1269810	0.51843	1
CHD9	228561	675	-9	1124064	300564	0	1	0	0	1	0	337932	0.998429	1
CHDH	475623	578	42	224694	69012	0	0	0	0	50	6	3155490	1	1
CHEK1	477807	595	18	192942	47304	0	0	0	0	50	2	2846448	1	1
CHEK2	515703	219	-8	232578	62424	0	0	1	0	50	9	3448278	1	1
CHERP	815495	258	44	358074	98928	0	2	1	0	50	5	3181788	0.267344	1
CHFR	944795	674	10	274050	75870	0	1	0	0	50	8	3094416	0.569412	1
CHGA	325312	387	30	178362	48762	0	0	0	0	50	9	3271536	1	1
CHGB	310620	346	13	267138	64962	0	0	1	0	50	5	3229362	1	1
CHI3L1	507603	453	31	150930	41526	0	0	0	0	50	8	3478680	1	1
CHI3L2	400425	627	41	156060	40770	0	1	0	0	50	4	3107268	0.250659	1
CHIA	398726	559	15	189162	50112	0	0	0	0	50	2	3196962	1	1
CHIC1	319167	NaN	11	89586	23004	0	1	0	0	50	4	3514266	0.0436537	1
CHIC2	92904	472	19	67770	16146	0	0	0	0	50	2	2893590	1	1
CHID1	1694280	232	52	165618	46440	0	0	0	0	50	8	3004128	1	1
CHIT1	507603	453	31	183600	50166	0	1	0	0	50	8	3478680	0.394735	1
CHKA	1168866	251	63	181656	48060	0	0	0	0	50	4	3137724	1	1
CHKB	1073094	203	43	155898	43038	0	0	0	0	50	8	3511782	1	1
CHL1	25264	796	9	486756	125442	0	2	0	0	11	2	933444	0.695739	1
CHM	57906	NaN	-6	263628	67014	0	0	0	0	50	4	3125466	1	1
CHML	NaN	NaN	NaN	251424	67878	0	0	0	0	50	12	6081534	1	1
CHMP1A	1090549	219	38	115722	8532	0	0	0	0	50	3	2510676	1	1
CHMP1B	NaN	NaN	NaN	76572	20628	0	0	0	0	50	12	6034284	1	1
CHMP2A	2673870	276	11	88236	23706	0	0	0	0	50	4	3673350	1	1
CHMP2B	57851	415	-19	86454	20790	0	0	0	0	50	6	2689200	1	1
CHMP4A	974559	220	41	104976	27540	0	0	0	0	50	5	3726270	1	1
CHMP4B	761783	146	53	89424	22518	0	0	0	0	50	11	3130218	1	1
CHMP4C	158801	681	12	92448	23868	0	0	0	0	50	4	2782998	1	1
CHMP5	856503	167	38	89910	21546	0	0	0	0	50	5	3219156	1	1
CHMP6	1660463	211	27	82080	20952	0	1	0	0	50	5	3402162	0.148996	1
CHMP7	490797	288	41	175878	50598	0	0	0	0	50	2	2640330	1	1
CHN1	389626	701	12	184896	46440	0	0	0	0	50	0	3156462	1	1
CHN2	249263	599	5	207900	54702	0	0	2	0	18	4	1042578	1	1
CHODL	272100	981	-58	108270	28134	0	0	0	0	50	0	2847312	1	1
CHORDC1	132433	1152	-21	136242	32076	0	0	0	0	50	6	3435210	1	1
CHP	956634	214	44	79272	19872	0	0	0	0	50	1	3334554	1	1
CHP2	517081	598	33	78678	20952	0	0	0	0	50	9	2920374	1	1
CHPF	548994	487	35	279072	100008	0	0	1	0	50	9	3778650	1	1
CHPF2	610106	290	32	280368	97254	0	0	0	0	50	6	3514590	1	1
CHPT1	347543	338	8	162864	46116	0	0	0	0	50	0	3381858	1	1
CHRAC1	432697	238	39	52164	13284	0	0	0	0	50	2	2720412	1	1
CHRD	1433862	268	46	361152	117720	0	0	0	0	50	10	3986118	1	1
CHRDL1	108458	NaN	14	184896	45306	0	0	0	0	50	8	3549312	1	1
CHRDL2	521541	204	40	177984	49140	0	0	0	0	50	1	2268918	1	1
CHRFAM7A	313450	686	-8	161514	44388	0	0	0	0	50	4	3238218	1	1
CHRM1	2342595	181	71	168966	55728	0	0	0	0	50	11	3682962	1	1
CHRM2	72122	1001	-25	176904	50706	0	0	1	0	14	6	1328994	1	1
CHRM3	52023	1031	-25	223398	64476	0	0	0	0	50	19	4275180	1	1
CHRM4	817153	212	45	175878	57726	0	0	0	0	50	4	3403350	1	1
CHRM5	409900	384	2	200610	59076	0	0	0	0	50	2	2959740	1	1
CHRNA1	414231	577	21	189054	51840	0	0	0	0	50	3	3396114	1	1
CHRNA10	537999	403	23	165240	56862	0	1	0	0	50	3	3404538	0.215389	1
CHRNA2	326685	448	42	200232	60588	0	0	0	0	50	2	3237084	1	1
CHRNA3	495901	373	46	217296	58752	0	0	0	0	50	2	3316032	1	1
CHRNA4	1278630	332	62	233766	74682	0	1	0	0	50	3	2594646	0.137432	1
CHRNA5	505832	375	46	183978	47520	0	0	0	0	50	1	3147390	1	1
CHRNA6	594393	454	34	191754	52380	0	0	0	0	50	9	3862350	1	1
CHRNA7	199973	778	-9	195912	54702	0	0	0	0	50	4	2820744	1	1
CHRNA9	442913	347	53	185976	50220	0	0	0	0	50	6	2881062	1	1
CHRNB1	1906324	206	33	193104	57672	0	0	0	0	50	8	3571128	1	1
CHRNB2	1896659	403	41	190134	57564	0	0	0	0	50	7	2693682	1	1
CHRNB3	603002	507	32	177066	49248	0	0	0	0	50	10	4114476	1	1
CHRNB4	485971	455	45	189324	56430	0	1	0	0	50	4	3433698	0.271511	1
CHRND	279084	156	34	200610	58590	0	0	0	0	50	6	3147066	1	1
CHRNE	1416161	231	30	190566	57618	0	0	0	0	50	5	2833650	1	1
CHRNG	286805	211	36	198558	60642	0	2	0	0	50	3	2530062	0.133402	1
CHST1	160913	609	18	151200	49680	0	0	1	0	50	2	2374002	1	1
CHST10	226558	642	9	140184	36558	0	0	0	0	50	8	3520098	1	1
CHST11	1030269	419	34	135972	36882	0	0	0	0	50	5	2269296	1	1
CHST12	792353	251	35	155412	46926	0	0	0	0	50	4	3343572	1	1
CHST13	289633	508	52	123390	44118	0	0	0	0	50	10	3537756	1	1
CHST14	888588	192	47	136566	46656	0	0	0	0	50	7	3169206	1	1
CHST15	149497	632	19	219780	57240	0	1	0	0	50	2	2998620	0.25396	1
CHST2	319752	591	25	191160	66906	0	0	0	0	50	5	4379454	1	1
CHST3	762207	169	54	178470	55458	0	0	0	0	3	1	173826	1	1
CHST4	443039	600	18	146394	42336	0	0	0	0	50	4	2780460	1	1
CHST5	488582	225	6	148446	51786	0	0	0	0	50	9	3688578	1	1
CHST6	488582	225	6	141912	51192	0	0	0	0	50	9	3688578	1	1
CHST7	646939	NaN	40	174420	62910	0	0	0	0	50	10	4156812	1	1
CHST8	487426	623	-26	158760	49734	0	0	0	0	50	1	2638548	1	1
CHST9	48644	872	-24	176310	42714	0	0	0	0	50	10	2831976	1	1
CHSY1	409968	290	26	305262	86292	0	0	0	0	41	8	3007962	1	1
CHSY3	12401	1069	-8	335340	95094	0	1	0	0	50	7	3911490	0.510694	1
CHTF18	1187310	273	39	370062	118854	0	1	0	0	50	3	3534462	0.395192	1
CHTF8	1179391	201	24	46818	14418	0	0	0	0	50	3	3344706	1	1
CHUK	1070291	198	25	301482	74358	0	0	0	0	50	6	2979396	1	1
CHURC1	515337	275	41	47088	10584	0	0	0	0	50	3	2712312	1	1
CIAO1	904852	213	43	132840	36288	0	0	0	0	50	2	3657312	1	1
CIAPIN1	749108	159	39	122418	34884	0	0	0	0	50	4	2786994	1	1
CIB1	876945	154	52	76464	20736	0	0	0	0	50	4	3612978	1	1
CIB2	414873	271	56	76086	18522	0	0	0	0	50	3	2596050	1	1
CIB3	761374	298	42	76086	18846	0	0	0	0	50	3	2851902	1	1
CIB4	1039210	428	29	76464	18144	0	0	0	0	50	9	3271644	1	1
CIDEA	428253	350	20	101466	31374	0	0	0	0	50	9	3193344	1	1
CIDEB	915114	220	38	84186	25974	0	0	0	0	50	6	3197178	1	1
CIDEC	950574	170	54	91962	27432	0	0	0	0	50	4	3057156	1	1
CIITA	299383	410	38	428058	133920	0	1	0	0	50	1	3062124	0.342185	1
CILP	720558	183	57	449550	130896	0	0	0	0	34	6	2045250	1	1
CILP2	868278	284	7	423468	143694	0	1	0	0	50	4	2905740	0.5824	1
CINP	1659098	214	32	93474	22032	0	2	0	0	50	5	3182544	0.0580459	1
CIR1	385177	419	24	184356	40986	0	0	0	0	50	4	3915702	1	1
CIRBP	2214581	234	29	69012	18954	0	0	1	0	6	3	294678	1	1
CIRH1A	1175833	201	34	271458	73116	0	0	0	0	50	4	3028374	1	1
CISD1	153256	357	-17	43470	10800	0	0	0	0	50	2	3322782	1	1
CISD2	373094	471	33	55944	11448	0	0	0	0	50	3	2821230	1	1
CISD3	NaN	NaN	NaN	49356	15120	0	0	0	0	50	12	6028776	1	1
CISH	583785	302	50	105840	33804	0	0	0	0	50	5	2656044	1	1
CIT	905544	436	24	801792	213624	0	1	0	0	41	4	3221370	0.744766	1
CITED1	370863	NaN	50	82404	26136	0	0	0	0	50	5	3378888	1	1
CITED2	187396	504	14	104328	28026	0	0	0	0	50	2	3072654	1	1
CITED4	NaN	NaN	NaN	64638	25272	0	0	0	0	50	12	6038928	1	1
CIZ1	1762678	201	44	348516	98766	0	0	0	0	50	11	2921400	1	1
CKAP2	345539	356	45	266382	71226	0	1	0	0	3	0	182304	0.944064	1
CKAP2L	595832	214	47	289386	78678	0	0	0	0	50	2	3213108	1	1
CKAP4	168486	445	23	225234	68796	0	0	0	0	23	0	1483326	1	1
CKAP5	1075464	145	38	800604	215298	0	1	0	0	50	3	4247208	0.60971	1
CKB	934253	225	36	147960	42228	0	0	0	0	50	6	2845152	1	1
CKLF	688682	214	-1	60912	17496	0	0	0	0	50	5	3302370	1	1
CKM	1280459	215	23	149904	40284	0	0	0	0	50	4	3214620	1	1
CKMT1A	774279	286	51	159084	49248	0	0	0	0	50	4	2927178	1	1
CKMT1B	794398	269	37	159084	49248	0	0	0	0	28	3	2067984	1	1
CKMT2	182569	777	30	162486	47466	0	0	1	0	26	4	1738314	1	1
CKS1B	1612870	224	35	32886	7290	0	0	0	0	50	4	2804436	1	1
CKS2	163101	627	15	33480	7020	0	0	0	0	10	2	511326	1	1
CLASP1	238179	612	21	607554	173448	0	1	0	0	40	1	2191050	0.563837	1
CLASP2	463864	393	9	591516	164862	0	0	1	0	50	3	3917808	1	1
CLC	1286220	526	26	57186	14580	0	0	0	0	50	9	3349080	1	1
CLCA1	279518	762	-8	353430	99684	0	0	0	0	50	5	3608226	1	1
CLCA2	248812	762	-13	366660	100548	0	0	0	0	9	1	442746	1	1
CLCA4	279475	692	-14	358560	97308	0	0	0	0	6	0	350730	1	1
CLCC1	880200	216	19	218862	57024	0	0	0	0	50	7	2853846	1	1
CLCF1	1269888	177	51	84294	26838	0	0	0	0	50	6	3139722	1	1
CLCN1	379715	379	29	383346	112212	0	1	1	0	50	9	3357774	0.677957	1
CLCN2	1447013	268	44	346410	105408	0	0	0	0	50	10	4258278	1	1
CLCN3	186100	464	12	340254	89532	0	0	0	0	50	4	3324888	1	1
CLCN4	168498	NaN	33	291168	85806	0	1	1	0	50	10	3520368	0.21321	1
CLCN5	75681	NaN	26	315522	89316	0	0	0	0	50	9	3304584	1	1
CLCN6	524980	196	41	355158	83538	0	1	0	0	50	2	2444472	0.200376	1
CLCN7	1232935	209	37	312066	95202	0	0	0	0	50	8	2477142	1	1
CLCNKA	886121	197	43	266328	80352	0	0	0	0	50	4	3048732	1	1
CLCNKB	886121	197	43	284256	86076	0	1	0	0	50	4	3048732	0.41469	1
CLDN1	164468	348	3	81000	23976	0	0	0	0	50	6	3229524	1	1
CLDN10	228898	397	50	115452	33750	0	0	0	0	50	4	3246912	1	1
CLDN11	372782	377	30	76680	25704	0	0	1	0	4	2	267408	1	1
CLDN12	140224	1085	-8	90666	29052	0	0	0	0	50	3	3538944	1	1
CLDN14	391816	428	78	87480	29808	0	0	1	0	20	1	1121958	1	1
CLDN15	1022626	258	39	86886	27000	0	0	0	0	50	7	2989008	1	1
CLDN16	163494	373	9	117180	34128	0	0	0	0	50	4	3156678	1	1
CLDN17	10231	994	-69	83322	26676	0	0	1	0	6	3	454086	1	1
CLDN18	160932	572	6	128196	38340	0	0	0	0	50	4	3135510	1	1
CLDN19	735401	426	26	104598	25812	0	0	0	0	50	5	4188942	1	1
CLDN2	148608	NaN	22	84510	27756	0	0	0	0	44	3	2070144	1	1
CLDN20	NaN	NaN	NaN	81432	25488	0	0	0	0	50	12	6039144	1	1
CLDN22	NaN	NaN	NaN	81594	25812	0	0	0	0	50	12	6039468	1	1
CLDN23	174979	307	34	106164	36234	0	0	0	0	50	5	2845314	1	1
CLDN24	NaN	NaN	NaN	81756	25326	0	0	2	0	1	2	85590	1	1
CLDN25	148947	534	4	84564	27216	0	1	0	0	50	6	2636982	0.226222	1
CLDN3	1082063	214	54	79488	27918	0	0	0	0	50	10	3758670	1	1
CLDN4	1099366	208	37	76302	25758	0	0	0	0	50	3	2476440	1	1
CLDN5	770036	298	22	108702	39690	0	0	0	0	50	6	3628692	1	1
CLDN6	1443513	234	49	80028	28026	0	0	0	0	50	7	2874960	1	1
CLDN7	1782958	316	21	82944	22032	0	0	0	0	50	5	2521098	1	1
CLDN8	10231	994	-69	85050	24786	0	1	0	0	18	3	769176	0.424375	1
CLDN9	1443513	234	49	77004	28944	0	0	0	0	50	7	2874960	1	1
CLDND1	390532	796	2	110160	28350	0	0	0	0	50	5	2960388	1	1
CLDND2	368509	610	-9	64800	19116	0	0	0	0	50	5	2172366	1	1
CLEC10A	1696302	360	24	128088	32616	0	0	1	0	50	6	2465856	1	1
CLEC11A	652250	593	27	121122	38286	0	0	0	0	50	4	3407940	1	1
CLEC12A	305376	565	19	107298	25218	0	0	0	0	50	2	3968514	1	1
CLEC12B	305376	565	19	113400	27216	0	0	0	0	50	2	3968514	1	1
CLEC14A	13985	544	-50	177876	60750	0	0	1	0	50	9	3252366	1	1
CLEC16A	378690	430	37	411912	114588	0	0	0	0	50	0	3307662	1	1
CLEC17A	1022856	198	29	118260	30132	0	0	0	0	50	8	3271482	1	1
CLEC18A	1511555	162	36	176742	47628	0	0	0	0	50	8	3730374	1	1
CLEC18B	475713	278	44	180954	48438	0	0	0	0	50	4	3266352	1	1
CLEC18C	1353954	139	37	176796	47574	0	1	0	0	50	1	3320730	0.0628125	1
CLEC1A	396940	445	-1	112050	28080	0	0	0	0	50	4	2989710	1	1
CLEC1B	305376	565	19	93312	22032	0	0	0	0	50	2	3968514	1	1
CLEC2A	NaN	NaN	NaN	71766	16200	0	0	0	0	50	12	6029856	1	1
CLEC2B	295505	634	25	61506	13986	0	0	0	0	50	7	3219318	1	1
CLEC2D	251092	648	8	90774	19386	0	0	0	0	50	9	3396762	1	1
CLEC2L	557910	522	32	82188	24894	0	0	0	0	50	11	4253472	1	1
CLEC3A	44717	1261	-26	77490	20358	0	0	0	0	50	8	3122010	1	1
CLEC3B	479578	326	41	78354	21924	0	0	0	0	50	5	3026268	1	1
CLEC4A	142724	300	23	96066	22842	0	0	0	0	50	2	3115746	1	1
CLEC4C	206421	467	15	87318	19926	0	0	0	0	50	5	3209112	1	1
CLEC4D	321790	564	13	87912	20304	0	0	0	0	50	2	3292164	1	1
CLEC4E	321790	564	13	89208	20952	0	0	0	0	50	2	3292164	1	1
CLEC4F	596622	629	24	230958	59994	0	0	0	0	50	3	2552472	1	1
CLEC4G	688482	384	31	115992	32400	0	0	0	0	50	3	3435588	1	1
CLEC4M	719851	329	21	161298	40392	0	0	0	0	50	7	3718494	1	1
CLEC5A	198115	856	-6	77922	17820	0	0	0	0	50	9	3186486	1	1
CLEC6A	321790	564	13	85698	19602	0	0	0	0	50	2	3292164	1	1
CLEC7A	396940	445	-1	105678	23922	0	1	0	0	50	4	2989710	0.0611399	1
CLEC9A	351158	445	9	99306	22194	0	0	0	0	50	1	3182598	1	1
CLECL1	251092	648	8	65718	16578	0	0	0	0	50	9	3396762	1	1
CLGN	134135	752	4	248400	57618	0	1	1	0	50	10	2995650	0.611441	1
CLIC1	2513551	176	26	94014	26838	0	0	0	0	50	6	3907278	1	1
CLIC2	NaN	NaN	NaN	98496	25272	0	0	0	0	50	12	6038928	1	1
CLIC3	1979517	188	34	91152	27918	0	1	0	0	50	4	3192426	0.157407	1
CLIC4	518507	198	30	100764	25920	0	1	0	0	50	7	3602610	0.0663532	1
CLIC5	62331	701	13	168750	44766	0	0	0	0	50	6	3123738	1	1
CLIC6	284989	406	43	258390	78732	0	0	0	0	49	2	3501846	1	1
CLINT1	227687	916	44	247428	63936	0	0	1	0	50	5	2745630	1	1
CLIP1	885125	222	41	563436	145476	0	3	0	0	12	1	983340	0.234388	1
CLIP2	938020	179	51	397386	121824	0	0	0	0	50	5	3042198	1	1
CLIP3	980636	320	19	210816	63936	0	1	0	0	50	7	2814750	0.47374	1
CLIP4	383097	497	32	276642	76194	0	0	0	0	50	4	2707938	1	1
CLK1	635570	201	31	214218	49680	0	0	0	0	50	4	2596374	1	1
CLK2	1574928	194	45	197856	52110	0	0	0	0	50	13	3154410	1	1
CLK3	635020	206	51	246564	71766	0	0	0	0	50	7	3043872	1	1
CLK4	492630	675	17	196830	44874	0	0	0	0	50	3	3404484	1	1
CLLU1	NaN	NaN	NaN	47466	11826	0	0	0	0	31	3	2661552	1	1
CLLU1OS	168575	582	19	40878	10962	0	0	0	0	50	3	2704158	1	1
CLMN	207561	612	30	390312	104922	0	2	0	0	50	4	2888730	0.10533	1
CLN3	NaN	NaN	NaN	169938	53136	0	0	0	0	50	12	6066792	1	1
CLN5	213768	637	24	157302	43254	0	0	0	0	50	6	3081294	1	1
CLN6	376180	365	33	120204	35316	0	1	0	0	50	5	2653992	0.255351	1
CLN8	100540	544	-13	108270	31860	0	0	0	0	50	3	3600072	1	1
CLNK	214087	1111	17	178632	41526	0	0	0	0	50	2	2818746	1	1
CLNS1A	603969	401	30	95796	24084	0	0	0	0	50	4	2996352	1	1
CLOCK	235221	384	22	338418	86184	0	0	0	0	50	3	3441312	1	1
CLP1	923511	354	15	158490	49842	0	0	0	0	50	2	2872692	1	1
CLPB	755787	258	56	275292	79488	0	0	0	0	50	5	3099168	1	1
CLPP	943949	407	31	106326	32022	0	1	0	0	50	7	2743038	0.28267	1
CLPS	621095	404	34	44226	12312	0	0	0	0	50	1	3374298	1	1
CLPTM1	1003719	196	6	261252	73116	0	0	0	0	50	5	2596266	1	1
CLPTM1L	612621	541	30	214488	58158	0	0	0	0	50	8	3733884	1	1
CLPX	678641	189	61	247320	69552	0	0	0	0	50	5	2654154	1	1
CLRN1	353086	635	10	96390	26244	0	0	0	0	50	6	3213594	1	1
CLRN2	271399	912	37	88506	26676	0	0	0	0	50	5	2670084	1	1
CLRN3	434702	806	-25	87048	24570	0	0	0	0	50	4	2623266	1	1
CLSPN	1224684	303	25	535896	131220	0	2	0	0	50	8	3277044	0.549342	1
CLSTN1	614159	177	31	385722	103194	0	0	0	0	50	3	2477898	1	1
CLSTN2	93930	998	9	375516	99468	0	1	0	0	50	6	4034178	0.508416	1
CLSTN3	1872466	224	33	370332	105786	0	0	1	0	50	10	3608388	1	1
CLTA	857985	257	46	99630	25272	0	1	0	0	50	4	3537324	0.155447	1
CLTB	576954	347	45	91476	23544	0	0	0	0	50	3	3172446	1	1
CLTC	1083057	398	23	661068	173556	0	0	0	0	50	8	3033666	1	1
CLTCL1	488349	222	11	645948	172638	0	2	0	0	43	6	3670218	0.285446	1
CLU	346863	361	29	198126	52326	0	0	0	0	50	10	3202632	1	1
CLUAP1	805495	246	39	168426	39906	0	0	0	0	50	4	3342762	1	1
CLUL1	449991	486	23	188730	44064	0	0	0	0	49	4	3383748	1	1
CLVS1	491040	596	1	137592	37530	0	0	0	0	50	11	3737664	1	1
CLVS2	138384	1106	-26	127332	34668	0	2	0	0	50	10	4345056	0.0967366	1
CLYBL	308985	612	45	132624	38610	0	1	0	0	50	5	2857032	0.26686	1
CMA1	898202	411	17	95148	28620	0	0	0	0	50	2	2694222	1	1
CMAS	605789	955	-13	169344	46926	0	0	0	0	50	7	2848770	1	1
CMBL	625000	192	9	98496	24300	0	0	0	0	50	6	3257604	1	1
CMC1	84882	793	10	44226	9720	0	0	0	0	50	6	3363120	1	1
CMIP	334492	428	21	305316	87372	0	0	1	0	50	6	3386880	1	1
CMKLR1	437015	597	27	142128	40932	0	0	0	0	50	9	3737448	1	1
CMPK1	257134	210	7	91044	23490	0	1	0	0	50	3	3206520	0.132318	1
CMPK2	41287	1132	-4	166158	55134	0	0	0	0	50	8	3439584	1	1
CMTM1	777342	214	9	108756	32994	0	1	0	0	50	7	3258036	0.248809	1
CMTM2	777342	214	9	95796	27162	0	0	0	0	50	7	3258036	1	1
CMTM3	777342	214	9	70686	21492	0	0	0	0	50	7	3258036	1	1
CMTM4	790767	145	9	90612	26514	0	0	0	0	50	8	3215268	1	1
CMTM5	1220624	456	31	60696	18198	0	0	0	0	50	10	3777570	1	1
CMTM6	436595	592	31	70362	21006	0	0	0	0	50	12	3765474	1	1
CMTM7	306655	592	19	67554	20574	0	0	0	0	50	1	4120362	1	1
CMTM8	306655	590	11	66960	19548	0	0	0	0	50	7	3197124	1	1
CMYA5	263588	684	38	1548828	437292	0	2	1	0	11	1	987984	0.864162	1
CNBD1	148474	1191	-31	177498	42012	0	2	0	0	50	7	3158784	0.156945	1
CNBP	1130979	189	50	72684	17388	0	0	0	0	50	11	3074490	1	1
CNDP1	162886	941	13	197856	56160	0	0	0	0	50	4	3789504	1	1
CNDP2	162468	969	7	187164	51300	0	0	0	0	50	2	2947104	1	1
CNFN	792230	218	42	44550	12312	0	0	0	0	50	5	3717900	1	1
CNGA1	220829	474	40	298674	76194	0	0	1	0	50	5	3536892	1	1
CNGA2	126208	NaN	-2	255204	71874	0	0	0	0	50	3	3804408	1	1
CNGA3	228601	630	29	266220	76086	0	1	0	0	50	2	2225232	0.36992	1
CNGA4	466636	728	4	218376	65124	0	0	0	0	50	2	3477330	1	1
CNGB1	822498	125	10	497286	136458	0	1	1	0	50	6	3119364	0.703634	1
CNGB3	191008	1171	2	320814	84186	0	0	0	0	50	4	2524014	1	1
CNIH	399536	371	17	58644	14580	0	0	0	0	50	6	3290598	1	1
CNIH2	2133752	236	53	64854	16632	0	0	0	0	50	14	3713526	1	1
CNIH3	408298	633	-5	65340	16146	0	0	0	0	50	4	2983932	1	1
CNIH4	628752	256	18	57294	13662	0	0	0	0	50	2	2924586	1	1
CNKSR1	896535	217	30	277290	82998	0	0	0	0	11	2	1694736	1	1
CNKSR2	90158	NaN	-2	411426	106326	0	1	0	0	50	5	4451490	0.460981	1
CNKSR3	109534	588	14	216000	61992	0	0	0	0	50	5	3473820	1	1
CNN1	1152381	272	31	117072	31644	0	0	0	0	50	5	2972106	1	1
CNN2	2387949	206	26	121338	33210	0	0	0	0	50	7	4914324	1	1
CNN3	282666	333	-6	130950	33318	0	1	0	0	50	4	3547368	0.191117	1
CNNM1	270704	575	-6	353646	115506	0	0	0	0	50	2	2761452	1	1
CNNM2	711862	233	38	335016	101736	0	0	0	0	50	9	3622050	1	1
CNNM3	879415	332	48	258120	90828	0	0	0	0	50	7	3859380	1	1
CNNM4	936233	332	49	291924	89424	0	0	1	0	2	1	308664	1	1
CNO	501020	201	62	80352	25920	0	0	0	0	50	6	3060288	1	1
CNOT1	660382	191	8	961686	259956	0	2	0	0	6	0	698220	0.657938	1
CNOT10	464002	493	28	298512	75222	0	1	0	0	20	4	1229796	0.751834	1
CNOT2	156657	609	-17	217404	55242	0	0	0	0	50	1	3614220	1	1
CNOT3	735613	439	-53	295272	82188	0	0	1	0	27	4	1486728	1	1
CNOT4	579978	407	19	261198	73008	0	1	0	0	50	2	3338766	0.109618	1
CNOT6	625675	485	17	220536	57780	0	0	0	0	50	0	3023136	1	1
CNOT6L	152352	493	18	220374	57294	0	0	0	0	50	1	2751678	1	1
CNOT7	237338	387	4	115344	28188	0	0	0	0	50	6	3077082	1	1
CNOT8	523671	378	41	117450	28836	0	0	0	0	50	1	2727918	1	1
CNP	2081077	206	23	158922	48114	0	0	0	0	50	3	3488562	1	1
CNPY1	267612	599	-5	38772	8370	0	0	0	0	50	5	3015306	1	1
CNPY2	2869106	184	52	72792	19386	0	0	0	0	50	4	3843288	1	1
CNPY3	1143209	203	41	108810	30024	0	0	0	0	50	8	2689200	1	1
CNPY4	1299015	205	52	98982	25434	0	0	0	0	50	5	3161430	1	1
CNR1	172187	799	37	177930	52596	0	1	1	0	50	7	3123468	0.386301	1
CNR2	923316	254	23	133002	43092	0	0	0	0	50	4	2933928	1	1
CNRIP1	204433	586	15	71064	19980	0	0	0	0	50	5	2690010	1	1
CNST	416573	346	4	285876	75546	0	0	0	0	50	5	2955096	1	1
CNTD1	1633092	190	33	127494	37260	0	1	0	0	50	8	3090042	0.324629	1
CNTD2	1005838	400	30	112374	40230	0	0	0	0	50	7	2733210	1	1
CNTF	284768	644	2	76734	21924	0	0	0	0	50	6	2767446	1	1
CNTFR	843127	370	55	142668	43632	0	0	0	0	50	6	2471472	1	1
CNTLN	31539	761	-22	566190	138672	0	0	0	0	42	5	2515428	1	1
CNTN1	22448	1105	-22	403866	106272	0	0	0	0	50	5	3201174	1	1
CNTN2	655446	431	37	400086	120096	0	0	0	0	50	4	2999268	1	1
CNTN3	5646	949	-21	403542	110484	0	0	1	0	50	12	3126546	1	1
CNTN4	52413	1215	-22	403056	110322	0	0	0	0	50	8	3318732	1	1
CNTN5	3647	1135	-26	429894	120096	0	1	0	0	50	15	4244130	0.804707	1
CNTN6	6599	831	-23	405540	108810	0	1	0	0	50	11	2846502	0.812026	1
CNTNAP1	1740597	177	36	530172	157842	0	1	0	0	29	2	2090718	0.624012	1
CNTNAP2	4892	1115	-31	525528	136728	0	0	1	0	50	12	3704184	1	1
CNTNAP3	51498	1010	-36	497178	144180	0	0	0	0	43	10	3204306	1	1
CNTNAP4	11522	975	-26	515970	137214	0	1	0	0	46	11	3322620	0.853081	1
CNTNAP5	1260	1308	-14	512838	137268	0	1	0	0	50	4	3578310	0.56096	1
CNTROB	1794630	337	33	356724	105300	0	0	2	0	50	5	2983068	1	1
COASY	1884163	177	38	224370	70794	0	0	0	0	50	4	3614166	1	1
COBL	133439	509	-22	475092	146016	0	1	0	0	30	3	2071386	0.681575	1
COBLL1	76781	413	-4	451278	124308	0	2	0	0	50	8	3080646	0.21763	1
COBRA1	1724821	399	43	222750	67392	0	0	0	0	50	3	2523528	1	1
COCH	428678	454	11	215244	59670	0	1	1	0	34	3	2176686	0.378072	1
COG1	221646	251	-11	376110	110052	0	1	0	0	32	1	2324106	0.384157	1
COG2	379098	568	3	292626	77544	0	0	0	0	50	1	3287790	1	1
COG3	763957	379	50	331236	86238	0	0	0	0	50	8	3326940	1	1
COG4	925955	131	47	312012	83916	0	0	0	0	17	1	1657152	1	1
COG5	492317	753	18	338364	94014	0	0	0	0	50	0	2584170	1	1
COG6	73269	761	11	264222	71442	0	0	0	0	50	6	3508812	1	1
COG7	521590	611	28	301914	83160	0	2	0	0	20	5	1703376	0.179483	1
COG8	1202748	125	20	228798	73008	0	0	0	0	22	0	1230174	1	1
COIL	333715	254	-10	221400	63234	0	0	0	0	50	2	3079350	1	1
COL10A1	NaN	NaN	NaN	243432	88830	0	0	0	0	50	12	6102486	1	1
COL11A1	37620	742	-20	727164	219240	0	0	0	0	47	6	3191184	1	1
COL11A2	1474628	377	24	672246	225882	0	0	1	0	50	11	3571992	1	1
COL12A1	359824	486	-8	1190700	340524	0	0	0	0	38	1	2749086	1	1
COL13A1	591993	561	26	284418	89802	0	0	0	0	50	8	3359988	1	1
COL14A1	262056	839	-5	704700	199098	0	0	0	0	10	1	896994	1	1
COL15A1	199434	148	18	535356	166266	0	0	0	0	50	1	2969190	1	1
COL16A1	1126016	197	37	628398	196992	0	1	0	0	50	3	2712258	0.312288	1
COL17A1	455010	271	19	587466	176202	0	1	0	0	50	7	3069468	0.78326	1
COL18A1	513400	481	41	669492	227340	0	1	1	0	50	3	3517506	0.257503	1
COL19A1	93520	947	15	454950	132948	0	1	0	0	50	3	2995920	0.531499	1
COL1A1	1277832	210	26	556146	188244	0	1	0	0	10	0	712800	0.787601	1
COL1A2	461036	499	-14	521100	176310	0	0	1	0	50	3	3528846	1	1
COL20A1	1278630	332	62	482004	155790	0	1	0	0	50	3	2594646	0.604359	1
COL21A1	263671	483	-11	375786	108594	0	1	0	0	50	5	2878470	0.582252	1
COL22A1	5667	846	-22	630072	202122	0	3	1	0	29	9	1842858	0.333201	1
COL23A1	533179	634	18	211518	69552	0	1	1	0	50	3	2719008	0.31179	1
COL24A1	263693	863	-12	673812	198234	0	0	0	0	8	0	551934	1	1
COL25A1	157338	437	-5	272700	82242	0	0	0	0	50	8	3146202	1	1
COL27A1	224550	425	3	708804	234360	0	2	0	0	50	2	2897586	0.372119	1
COL28A1	220971	682	6	442260	127332	0	2	0	0	36	7	2865888	0.477839	1
COL2A1	374433	246	47	567648	189864	0	1	2	0	5	3	460242	0.997223	1
COL3A1	205492	515	-5	560142	185220	0	0	0	0	50	5	2960010	1	1
COL4A1	429137	434	12	640332	204336	0	0	1	0	50	5	4110102	1	1
COL4A2	521715	478	32	651672	211302	0	0	1	0	50	12	3774114	1	1
COL4A3	253951	211	10	651564	205578	0	2	0	0	14	0	830952	0.626315	1
COL4A3BP	253484	500	37	297054	81216	0	0	0	0	50	2	3210246	1	1
COL4A4	248623	465	5	642870	209250	0	1	0	0	43	1	2746008	0.503818	1
COL4A5	118458	NaN	19	644868	208710	0	0	0	0	6	1	479250	1	1
COL4A6	171617	NaN	31	642222	210870	0	1	1	0	50	5	3228876	0.735438	1
COL5A1	229207	421	31	711558	224316	0	1	1	0	50	8	4055616	0.811688	1
COL5A2	237205	422	1	575856	187488	0	0	0	0	23	2	1620918	1	1
COL5A3	1386309	413	1	669222	222426	0	1	0	0	50	2	3927258	0.493659	1
COL6A1	764197	590	23	402732	119718	0	1	1	0	50	10	4120956	0.671829	1
COL6A2	742075	538	10	435456	130572	0	0	1	0	50	4	3221370	1	1
COL6A3	423594	399	10	1210518	369468	0	3	1	0	50	5	4273182	0.294324	1
COL6A5	202934	533	11	988416	264978	0	1	0	0	37	4	2807892	0.867378	1
COL6A6	198659	527	16	877716	245592	0	2	0	0	50	1	3113316	0.344346	1
COL7A1	1386275	212	37	1127898	379350	0	4	2	0	50	9	4119228	0.382489	1
COL8A1	226950	419	-2	267894	95472	0	1	0	0	50	4	3066930	0.134417	1
COL8A2	853740	282	27	246078	97038	0	0	0	0	50	3	3584034	1	1
COL9A1	126322	633	5	369414	114642	0	2	0	0	17	0	987390	0.137235	1
COL9A2	627703	373	18	267192	88560	0	0	0	0	50	1	3260736	1	1
COL9A3	1044503	208	48	262548	90774	0	0	0	0	50	7	3062016	1	1
COLEC10	180181	380	2	110700	27972	0	0	1	0	8	1	529524	1	1
COLEC11	253814	371	14	121500	28026	0	0	0	0	50	7	3536352	1	1
COLEC12	587478	572	14	287928	79002	0	0	0	0	50	3	3236382	1	1
COLQ	507200	256	40	188946	55674	0	0	0	0	50	4	2602638	1	1
COMMD1	563800	420	26	73656	20790	0	0	0	0	50	5	3512484	1	1
COMMD10	312789	981	8	81540	21330	0	0	0	0	50	2	3094416	1	1
COMMD2	449009	263	21	78948	21168	0	0	0	0	50	6	2976642	1	1
COMMD3	195915	462	23	79596	20520	0	0	0	0	50	0	2669166	1	1
COMMD4	814680	296	43	79164	22896	0	0	0	0	50	5	3007152	1	1
COMMD5	1454261	384	20	82512	27486	0	0	1	0	13	4	1056618	1	1
COMMD6	197100	362	35	40608	10422	0	0	0	0	50	5	3236706	1	1
COMMD7	661510	132	45	82944	19926	0	0	0	0	50	5	2882682	1	1
COMMD8	87789	528	23	73764	18576	0	0	0	0	50	5	3043656	1	1
COMMD9	222571	248	-8	77382	22896	0	0	0	0	50	2	3396114	1	1
COMP	1351321	189	26	300348	80028	0	0	0	0	50	6	3325482	1	1
COMT	645345	217	24	102924	31536	0	0	0	0	50	6	4374054	1	1
COMTD1	208687	275	38	98766	33588	0	0	0	0	50	4	2939706	1	1
COPA	939853	358	27	487836	132624	0	0	0	0	50	2	2955798	1	1
COPB1	365537	228	11	377136	100116	0	0	0	0	50	0	3250530	1	1
COPB2	246935	671	15	361368	93042	0	0	0	0	50	2	3630528	1	1
COPE	1390116	198	20	121878	34452	0	0	0	0	50	3	2889270	1	1
COPG	1119201	189	55	346842	93636	0	0	0	0	50	10	3793824	1	1
COPG2	298918	433	16	162594	41040	0	0	0	0	50	5	2973186	1	1
COPS2	317456	528	8	185220	42066	0	0	0	0	50	1	3273318	1	1
COPS3	910162	218	11	170802	42714	0	0	0	0	50	7	3298266	1	1
COPS4	556523	169	47	162594	41040	0	0	0	0	50	5	2622672	1	1
COPS5	393936	518	12	133866	33480	0	0	0	0	50	6	3298914	1	1
COPS6	1503181	254	41	130896	34668	0	0	1	0	19	4	1145826	1	1
COPS7A	2816186	232	48	106218	32454	0	0	0	0	50	5	3842262	1	1
COPS7B	955894	365	41	103842	28836	0	0	0	0	50	6	3233358	1	1
COPS8	336171	411	17	84186	22410	0	0	0	0	50	4	3533166	1	1
COPZ1	664708	190	45	73332	18684	0	0	0	0	50	5	3383802	1	1
COPZ2	1205950	255	20	85158	22248	0	0	0	0	50	10	3992112	1	1
COQ10A	2878071	171	46	99792	30132	0	0	1	0	5	2	337932	1	1
COQ10B	681973	428	29	92448	26622	0	0	0	0	50	5	2929770	1	1
COQ2	344601	218	40	158112	50868	0	0	0	0	50	4	2870640	1	1
COQ3	259457	638	13	143910	40122	0	0	0	0	50	7	4709124	1	1
COQ4	1813435	201	46	100170	32994	0	0	0	0	50	7	3162726	1	1
COQ5	1552470	216	46	129600	34020	0	0	0	0	50	16	3377538	1	1
COQ6	443041	158	51	187326	48060	0	1	0	0	50	5	2908170	0.362772	1
COQ7	861035	199	8	85644	23868	0	0	0	0	50	5	2913300	1	1
COQ9	749108	159	39	125226	35640	0	0	0	0	50	4	2786994	1	1
CORIN	113961	622	44	418392	102438	0	2	0	0	16	0	834948	0.448136	1
CORO1A	NaN	NaN	NaN	177228	53622	0	0	0	0	50	12	6067278	1	1
CORO1B	1392213	215	53	188730	55890	0	0	0	0	50	1	2344356	1	1
CORO1C	451218	217	40	189108	48222	0	1	0	0	50	5	2416284	0.421578	1
CORO2A	494263	272	50	205308	57132	0	0	0	0	50	5	2739150	1	1
CORO2B	396006	603	25	189108	52110	0	0	0	0	50	7	3991032	1	1
CORO6	719319	383	30	183762	52272	0	0	0	0	50	5	3035718	1	1
CORO7	754886	161	41	356022	111510	0	0	0	0	50	8	3014928	1	1
CORT	829921	392	32	58644	17820	0	0	0	0	50	5	3520152	1	1
COTL1	575674	182	24	56484	14958	0	0	0	0	50	2	3618702	1	1
COX10	96214	985	-54	167562	52110	0	0	0	0	50	4	2767068	1	1
COX11	131464	869	-43	116316	31914	0	0	0	0	50	3	2763504	1	1
COX15	422578	304	12	165726	50220	0	0	0	0	50	6	3803436	1	1
COX16	500896	549	32	43200	10746	0	0	0	0	50	8	3119472	1	1
COX17	288657	595	42	26136	6588	0	0	0	0	39	3	1923426	1	1
COX18	255276	747	14	125388	40176	0	1	0	0	50	3	3322620	0.171901	1
COX19	765060	346	34	38124	7722	0	1	0	0	50	5	3164292	0.021674	1
COX4I1	381135	298	28	68958	16092	0	0	0	0	50	10	3710772	1	1
COX4I2	837796	213	18	69120	17064	0	0	0	0	50	7	2867994	1	1
EMC8	381135	298	28	82728	22410	0	2	0	0	50	10	3710772	0.0694354	1
COX5A	792240	199	45	58482	17496	0	0	0	0	50	5	3264678	1	1
COX5B	362146	520	25	50814	14958	0	0	0	0	50	6	3888108	1	1
COX6A1	1573849	216	44	42174	12906	0	0	0	0	50	14	3255444	1	1
COX6A2	839076	558	11	37638	11934	0	0	0	0	50	8	3426948	1	1
COX6B1	1162794	390	27	36342	7884	0	0	0	0	50	5	3128598	1	1
COX6B2	1028808	209	19	36882	8316	0	0	0	0	46	2	2192994	1	1
COX6C	282641	537	29	30672	8208	0	0	0	0	50	11	3286980	1	1
COX7A1	978272	326	6	32292	8856	0	0	0	0	50	2	2290950	1	1
COX7A2	394127	423	-3	45738	12906	0	0	0	0	50	4	3167640	1	1
COX7A2L	251919	375	16	44442	13068	0	0	0	0	50	2	2925396	1	1
COX7B	549293	NaN	19	32616	8370	0	0	0	0	50	4	3611412	1	1
COX7B2	86349	938	11	32022	8478	0	0	0	0	50	5	3591810	1	1
COX7C	84088	829	-14	25704	7020	0	0	0	0	7	0	379728	1	1
COX8A	1322584	277	42	25434	9558	0	0	0	0	50	8	4064418	1	1
COX8C	NaN	NaN	NaN	26892	9558	0	0	0	0	31	3	2659284	1	1
CP	388273	312	10	424602	105138	0	0	0	0	50	1	3427002	1	1
CP110	349996	491	21	391014	99522	0	0	0	0	27	0	1817316	1	1
CPA1	419615	298	27	165078	45522	0	0	1	0	50	10	3269970	1	1
CPA2	424934	212	30	166806	44442	0	0	0	0	50	5	3667194	1	1
CPA3	306125	544	-14	168102	41850	0	1	0	0	50	4	3299724	0.263261	1
CPA4	424934	212	30	167832	44064	0	0	0	0	50	5	3667194	1	1
CPA5	422275	212	28	179442	40716	0	0	0	0	50	6	3683448	1	1
CPA6	232126	890	15	174528	44820	0	0	0	0	50	9	3270564	1	1
CPAMD8	947295	386	29	741852	224478	0	2	0	0	26	0	1377054	0.475137	1
CPB1	276750	681	-16	164970	44982	0	1	0	0	50	7	3607794	0.324235	1
CPB2	354901	679	53	171126	41742	0	1	1	0	32	4	1364634	0.203469	1
CPD	491081	265	22	534330	150120	0	1	0	0	50	4	2890890	0.654045	1
CPE	171042	494	-9	186624	50382	0	0	0	0	50	9	3636198	1	1
CPEB1	567143	566	19	220914	62262	0	0	0	0	50	4	2812698	1	1
CPEB2	105433	624	23	390744	120852	0	0	0	0	6	0	576828	1	1
CPEB3	423765	469	33	272052	77868	0	0	0	0	50	2	2547072	1	1
CPEB4	164298	381	43	282474	78138	0	0	0	0	50	7	3270618	1	1
CPLX1	694849	268	39	54162	13392	0	0	0	0	50	8	3981096	1	1
CPLX2	473039	624	32	54378	13176	0	1	0	0	29	7	1620972	0.249876	1
CPLX3	764533	195	46	62100	16794	0	0	0	0	50	3	3265488	1	1
CPLX4	293564	549	20	65448	14094	0	0	0	0	42	3	2857896	1	1
CPM	645106	228	28	175878	45090	0	0	0	0	50	4	3537594	1	1
CPN1	1067171	188	51	178902	49356	0	0	0	0	50	10	2929554	1	1
CPN2	344707	269	34	200718	65286	0	0	0	0	50	1	2646270	1	1
CPNE1	1423559	169	53	238896	67446	0	0	0	0	50	4	2828034	1	1
CPNE2	745404	154	48	217944	58590	0	3	0	0	50	2	2499012	0.1055	1
CPNE3	192772	1166	22	216378	54810	0	0	0	0	50	1	3280770	1	1
CPNE4	238347	974	8	223560	57186	0	1	0	0	50	2	3217266	0.24253	1
CPNE5	844979	244	43	238194	63774	0	0	0	0	50	7	3508326	1	1
CPNE6	992350	355	19	219078	62478	0	0	0	0	50	7	3227526	1	1
CPNE7	1094600	211	38	247536	70956	0	1	0	0	50	2	2457756	0.331346	1
CPNE8	87865	674	-4	229014	58212	0	0	0	0	50	8	3247884	1	1
CPNE9	955408	348	34	221724	59832	0	0	0	0	50	7	3291138	1	1
CPO	169586	723	2	149040	39042	0	0	1	0	50	15	3604986	1	1
CPOX	364371	640	6	173880	51138	0	0	0	0	50	4	3021948	1	1
CPPED1	75434	797	-3	122040	32994	0	0	0	0	50	3	3552174	1	1
CPS1	158852	465	-1	593568	163782	0	1	0	0	30	2	1906038	0.699052	1
CPSF1	2043455	200	36	561762	164646	0	1	0	0	50	2	2567700	0.570072	1
CPSF2	337384	415	29	309744	79866	0	0	0	0	50	4	3746250	1	1
CPSF3	658161	278	37	275994	68580	0	0	0	0	40	6	2433726	1	1
CPSF3L	1744013	273	28	237600	65178	0	0	0	0	50	6	3458160	1	1
CPSF4	1327454	288	60	109242	26514	0	0	0	0	50	4	2612466	1	1
CPSF4L	NaN	NaN	NaN	74520	16848	0	0	0	0	50	12	6030504	1	1
CPSF6	758784	353	3	208386	65718	0	0	0	0	50	3	2892348	1	1
CPSF7	1394229	286	57	196128	60966	0	0	0	0	50	4	2718360	1	1
CPT1A	619314	303	45	310284	84024	0	2	2	0	50	10	3246966	0.38046	1
CPT1B	1073094	203	43	305316	82674	0	0	0	0	50	8	3511782	1	1
CPT1C	1716449	192	41	309852	92556	0	0	0	0	31	8	2652642	1	1
CPT2	527317	391	27	249966	72900	0	0	1	0	50	6	3221640	1	1
CPVL	112083	634	7	191106	48492	0	0	0	0	50	1	3486834	1	1
CPXCR1	1148	NaN	-19	116694	30726	0	0	0	0	50	4	3362850	1	1
CPXM1	796251	438	41	282528	83430	0	0	2	0	50	10	2890458	1	1
CPXM2	147419	771	10	294624	81702	0	0	0	0	50	5	2933982	1	1
CPZ	92046	471	35	250884	73602	0	1	0	0	50	10	3289464	0.580817	1
CR1	442029	361	18	978858	261090	0	1	0	0	10	2	664146	0.99644	1
CR1L	386490	361	13	224154	60318	0	2	0	0	50	2	3598506	0.0876351	1
CR2	447441	354	30	426384	117126	0	1	1	0	50	7	3124926	0.68951	1
CRABP1	505232	435	56	54756	14256	0	0	0	0	50	6	3444066	1	1
CRABP2	1851672	180	37	55080	14418	0	0	0	0	50	4	3560868	1	1
CRADD	375586	385	13	75492	23004	0	1	0	0	50	2	3726324	0.077825	1
CRAMP1	1534704	320	36	478224	151308	0	1	0	0	50	7	3316518	0.709466	1
CRAT	1428394	206	30	244458	68688	0	0	0	0	50	4	3150144	1	1
CRB1	212549	428	-23	547776	143154	0	1	1	0	50	8	3952422	0.72291	1
CRB2	346407	389	44	474498	158598	0	0	1	0	7	1	520938	1	1
CRB3	865106	219	33	54000	18738	0	0	0	0	50	5	3178440	1	1
CRBN	61304	1017	-8	178578	43524	0	0	1	0	14	3	871776	1	1
CRCP	501759	345	35	72360	17874	0	0	0	0	50	8	3045060	1	1
CRCT1	325831	700	20	37368	11880	0	0	0	0	50	6	4225392	1	1
CREB1	184506	198	25	132516	38880	0	1	0	0	50	3	3019194	0.196973	1
CREB3	922448	190	48	144396	41580	0	0	0	0	50	6	3320784	1	1
CREB3L1	801520	158	36	201258	58590	0	0	0	0	50	7	2914488	1	1
CREB3L2	227556	553	20	201204	59130	0	0	0	0	50	4	2713554	1	1
CREB3L3	2256881	244	42	175608	54756	0	1	0	0	50	8	3259818	0.400991	1
CREB3L4	2028800	222	34	153036	45252	0	0	0	0	50	3	2773224	1	1
CREB5	58752	518	26	207468	54648	0	0	0	0	50	7	3605364	1	1
CREBL2	791567	157	32	48870	11880	0	0	0	0	50	8	3550662	1	1
CREBZF	325720	554	-19	128898	43632	0	0	0	0	50	2	3750570	1	1
CREG1	481959	506	15	82674	27000	0	0	0	0	50	6	3033342	1	1
CREG2	475096	278	19	110106	33588	0	0	0	0	50	6	3003102	1	1
CRELD1	950574	170	54	192834	50328	0	0	0	0	50	4	3057156	1	1
CRELD2	842221	271	15	160110	42228	0	0	0	0	50	9	3532356	1	1
CREM	179129	346	15	169506	45306	0	0	0	0	50	3	3066876	1	1
CRH	277437	480	30	71334	25056	0	0	0	0	50	2	3006828	1	1
CRHBP	245514	418	17	126306	34560	0	0	0	0	50	4	3095442	1	1
CRHR1	408198	563	16	175176	49518	0	0	0	0	50	4	3651534	1	1
CRHR2	484075	433	32	162918	44442	0	2	0	0	50	4	3323538	0.091341	1
CRIM1	267484	414	-1	406188	108486	0	0	0	0	50	4	3135618	1	1
CRIP1	689089	298	41	33534	7614	0	0	0	0	50	5	3201444	1	1
CRIP2	689089	298	41	84132	22302	0	0	0	0	50	5	3201444	1	1
CRIP3	1293543	363	51	82998	21168	0	0	0	0	50	4	3709638	1	1
CRIPAK	1018381	507	41	163080	54162	0	0	0	0	50	7	3709476	1	1
CRIPT	603816	252	35	43146	9342	0	0	0	0	50	5	3339846	1	1
CRISP1	70111	1258	-4	102060	23976	0	0	0	0	50	5	2633256	1	1
CRISP2	67596	1248	-6	99090	24030	0	1	0	0	50	4	2653128	0.200695	1
CRISP3	67784	1246	-2	100224	23868	0	0	0	0	50	3	2924964	1	1
CRISPLD1	137515	703	-22	202716	49842	0	0	0	0	50	10	3975480	1	1
CRISPLD2	444452	243	21	199584	51516	0	0	0	0	50	4	2966274	1	1
CRK	1380844	220	18	116262	33264	0	0	0	0	50	1	3231576	1	1
CRKL	523674	192	49	114372	34668	0	0	0	0	50	8	2945484	1	1
CRLF1	1397040	222	33	160272	50490	0	1	0	0	50	8	3390066	0.362208	1
CRLF2	NaN	NaN	NaN	102114	26838	0	1	0	0	50	12	6040494	0.201064	1
CRLF3	617388	264	30	172206	47628	0	1	0	0	50	2	3082752	0.200149	1
CRLS1	301141	290	4	116208	36234	0	0	0	0	50	4	3823902	1	1
CRMP1	101380	643	14	270108	79164	0	0	0	0	50	9	2710530	1	1
CRNKL1	230275	685	10	336474	85536	0	1	0	0	50	3	3071898	0.42138	1
CRNN	387153	671	6	188568	53784	0	0	0	0	50	3	2716632	1	1
CROCC	681579	247	45	757404	246996	0	2	0	0	26	2	2020896	0.54676	1
CROT	222199	876	3	256986	65556	0	0	0	0	50	4	3303396	1	1
CRP	737948	602	-2	85752	24246	0	0	0	0	50	5	3502710	1	1
CRTAC1	530090	369	12	262224	68580	0	0	0	0	50	2	3375270	1	1
CRTAM	651341	416	7	156816	40500	0	0	0	0	50	9	2900772	1	1
CRTAP	513008	372	33	157086	42174	0	0	0	0	50	5	3216240	1	1
CRTC1	1398467	222	29	247536	78246	0	0	1	0	50	5	3066336	1	1
CRTC2	2028800	222	34	261144	84888	0	0	0	0	50	3	2773224	1	1
CRTC3	1079582	204	41	237600	72792	0	0	0	0	50	5	2730348	1	1
CRX	881316	336	39	111726	36018	0	0	0	0	50	6	3413664	1	1
CRY1	169569	473	18	231336	61398	0	0	0	0	50	3	3087936	1	1
CRY2	429658	271	34	240894	70956	0	0	0	0	50	1	2880414	1	1
CRYAA	687433	279	59	66042	20142	0	0	0	0	50	5	2882520	1	1
CRYAB	437513	221	22	67176	19980	0	0	0	0	50	2	2830518	1	1
CRYBA1	1533931	159	32	88614	19926	0	0	0	0	50	8	3274344	1	1
CRYBA2	922162	386	35	78030	21114	0	0	0	0	50	7	2820852	1	1
CRYBA4	161795	547	-4	78408	20574	0	0	0	0	50	7	3412044	1	1
CRYBB1	162003	462	-9	98010	28512	0	0	1	0	16	4	861300	1	1
CRYBB2	174680	535	-35	83106	20574	0	0	0	0	50	5	3016278	1	1
CRYBB3	247839	525	-31	84240	22032	0	0	0	0	50	7	3214944	1	1
CRYBG3	123806	723	0	405486	103680	0	1	0	0	41	3	2376000	0.559279	1
CRYGA	321897	440	5	68796	18198	0	0	0	0	50	3	2561868	1	1
CRYGB	321897	440	5	70200	17280	0	0	0	0	50	3	2561868	1	1
CRYGC	327858	440	13	68850	18144	0	0	1	0	11	1	505764	1	1
CRYGD	327858	440	13	68580	18090	0	0	0	0	50	2	3235788	1	1
CRYGN	612907	196	36	73332	18198	0	0	0	0	50	7	3311874	1	1
CRYGS	676664	501	35	71172	17442	0	0	0	0	50	8	3812994	1	1
CRYL1	346767	584	28	126522	33858	0	1	0	0	50	7	3726216	0.263242	1
CRYM	467861	575	37	122094	36180	0	0	0	0	50	7	2935656	1	1
CRYZ	103167	1070	-17	129384	36180	0	0	0	0	50	5	3514212	1	1
CRYZL1	909314	375	58	141966	35910	0	0	0	0	50	7	2751678	1	1
CS	2878071	171	46	181008	52434	0	0	0	0	50	5	3708720	1	1
CSAD	1729009	191	55	203580	59346	0	0	0	0	50	3	2773224	1	1
CSAG1	NaN	NaN	NaN	31428	8910	0	0	0	0	31	3	2658636	1	1
CSAG2	NaN	NaN	NaN	98712	27648	0	0	0	0	50	12	6041304	1	1
CSAG3	202421	NaN	-2	98712	27648	0	0	0	0	50	7	2803734	1	1
CSDA	410051	455	-4	142506	44604	0	0	0	0	50	5	3815532	1	1
CSDC2	1467336	183	66	57726	18414	0	0	0	0	50	3	3145176	1	1
CSDE1	600480	472	3	333558	89424	0	0	0	0	50	8	2916108	1	1
CSE1L	862939	155	50	388098	99846	0	1	0	0	50	2	3738312	0.339572	1
CSF1	785919	216	30	212220	62694	0	0	0	0	50	2	3335526	1	1
CSF1R	1127889	228	50	379890	105948	0	5	1	0	50	10	3272454	0.0134541	1
CSF2	362855	407	21	57024	15714	0	0	0	0	50	7	3289032	1	1
CSF2RA	NaN	NaN	NaN	204984	50166	0	1	0	0	50	12	6063822	0.361708	1
CSF2RB	750264	469	44	339228	104976	0	0	0	0	50	9	3373056	1	1
CSF3	1652518	216	28	79002	24678	0	1	0	0	50	5	3442662	0.142267	1
CSF3R	581032	347	31	361908	85374	0	1	0	0	50	7	3845664	0.553647	1
CSGALNACT1	171847	356	17	207846	55080	0	1	0	0	50	1	2859678	0.195793	1
CSGALNACT2	450604	563	-9	213030	54756	0	0	0	0	50	2	2161620	1	1
CSH1	1446139	380	27	117720	31158	0	0	0	0	50	11	2843478	1	1
CSH2	1446139	380	27	90342	25650	0	0	0	0	50	11	2843478	1	1
CSHL1	1446139	380	27	88506	23436	0	0	0	0	50	11	2843478	1	1
CSK	746043	199	41	177930	49032	0	0	0	0	50	5	3328560	1	1
CSMD1	10896	1290	-36	1373544	373464	0	3	2	0	12	5	1205874	0.990611	1
CSMD2	137660	907	16	1358694	381510	0	6	1	0	37	2	2054862	0.403083	1
CSMD3	9197	1295	-29	1466586	391230	0	2	0	0	0	0	391230	0.98283	1
CSN1S1	9744	991	0	83484	16794	0	0	0	0	50	4	2639520	1	1
CSN2	9753	991	-4	88344	26190	0	0	0	0	50	6	2832408	1	1
CSN3	201562	928	3	70092	21438	0	0	0	0	50	2	3201930	1	1
CSNK1A1	607110	152	32	148446	35910	0	0	0	0	50	5	3046302	1	1
CSNK1A1L	156140	631	31	130194	34074	0	0	0	0	50	6	3374028	1	1
CSNK1D	2856070	193	24	166320	47358	0	0	0	0	50	6	3011580	1	1
CSNK1E	1550040	181	63	162756	46386	0	0	0	0	50	3	2895804	1	1
CSNK1G1	743794	263	43	168318	43740	0	1	0	0	50	2	3316302	0.0699771	1
CSNK1G2	1944774	239	36	163836	44820	0	0	0	0	50	7	3385638	1	1
CSNK1G3	121115	474	23	184464	44928	0	1	0	0	50	2	3000942	0.0859012	1
CSNK2A1	671817	229	40	157680	39960	0	0	0	0	50	10	3474630	1	1
CSNK2A2	862670	292	15	142398	35316	0	0	0	0	50	6	3268026	1	1
CSNK2B	2517236	193	20	88182	20682	0	0	0	0	50	6	4166046	1	1
CSPG4	578030	231	39	843426	291708	0	0	1	0	14	1	1038690	1	1
CSPG5	888051	200	35	201636	63396	0	0	0	0	50	11	3488508	1	1
CSPP1	353616	640	25	504738	125928	0	0	0	0	43	9	3300264	1	1
CSRNP1	213514	500	30	221670	67662	0	0	0	0	38	2	2683152	1	1
CSRNP2	564607	155	40	205146	61830	0	0	0	0	50	3	2971188	1	1
CSRNP3	104412	947	2	226206	61182	0	1	0	0	50	4	3554064	0.107177	1
CSRP1	842013	209	26	79164	20466	0	0	0	0	50	5	2603826	1	1
CSRP2	182028	705	-11	77652	19710	0	1	0	0	50	5	4189482	0.12166	1
CSRP2BP	782027	479	-6	303156	83214	0	0	0	0	13	3	685692	1	1
CSRP3	132848	504	16	77922	20088	0	0	0	0	50	1	2819286	1	1
CST1	160568	881	-48	55242	15390	0	0	0	0	50	3	2409372	1	1
CST11	188567	750	-16	56646	12852	0	1	0	0	50	7	3346866	0.0373197	1
CST2	159399	889	-45	55242	15390	0	0	0	0	50	3	2552418	1	1
CST3	189028	819	-21	55566	17496	0	0	0	0	50	9	2597508	1	1
CST4	189028	819	-21	55296	15336	0	0	0	0	50	9	2597508	1	1
CST5	159399	889	-45	56484	14634	0	0	0	0	50	3	2552418	1	1
CST6	3854361	208	57	57186	17334	0	0	0	0	50	5	3279636	1	1
CST7	545344	676	-29	57186	15714	0	0	0	0	50	1	2920104	1	1
CST8	188567	750	-16	55944	14850	0	0	0	0	50	7	3346866	1	1
CST9	189307	772	-47	62532	15876	0	0	0	0	50	6	3538782	1	1
CST9L	189307	772	-47	58212	15012	0	0	0	0	50	6	3538782	1	1
CSTA	534078	602	44	39420	9990	0	0	0	0	50	5	3393090	1	1
CSTB	919787	170	68	39312	10098	0	0	0	0	50	4	2953314	1	1
CSTF1	254679	672	-43	167076	46116	0	0	0	0	50	11	4094280	1	1
CSTF2	341945	NaN	21	223992	65664	0	2	0	0	50	8	3774600	0.0514021	1
CSTF2T	NaN	NaN	NaN	227070	73116	0	0	0	0	50	12	6086772	1	1
CSTF3	588753	326	16	301482	74844	0	0	0	0	50	2	3196422	1	1
CSTL1	188567	750	-16	57888	14688	0	0	0	0	50	7	3346866	1	1
CT45A1	NaN	NaN	NaN	75762	19170	0	0	0	0	50	12	6032826	1	1
CT45A2	NaN	NaN	NaN	76032	18900	0	0	0	0	50	12	6032556	1	1
CT45A3	NaN	NaN	NaN	75870	19062	0	0	0	0	50	12	6032718	1	1
CT45A4	NaN	NaN	NaN	151956	37908	0	0	0	0	50	12	6051564	1	1
CT45A5	246199	NaN	26	75978	18954	0	0	0	0	50	7	3850578	1	1
CT45A6	NaN	NaN	NaN	75924	19008	0	0	0	0	50	12	6032664	1	1
CT47A1	NaN	NaN	NaN	1079460	338040	0	0	0	0	11	0	1112238	1	1
CT47A10	NaN	NaN	NaN	971514	304236	0	0	0	0	11	0	1078434	1	1
CT47A11	NaN	NaN	NaN	971514	304236	0	0	0	0	11	0	1078434	1	1
CT47A2	NaN	NaN	NaN	971514	304236	0	0	0	0	11	0	1078434	1	1
CT47A3	NaN	NaN	NaN	971514	304236	0	0	0	0	11	0	1078434	1	1
CT47A4	NaN	NaN	NaN	971514	304236	0	0	0	0	11	0	1078434	1	1
CT47A5	NaN	NaN	NaN	971514	304236	0	0	0	0	11	0	1078434	1	1
CT47A6	NaN	NaN	NaN	1079460	338040	0	0	0	0	11	0	1112238	1	1
CT47A7	NaN	NaN	NaN	107946	33804	0	0	0	0	50	12	6047460	1	1
CT47A8	NaN	NaN	NaN	971514	304236	0	0	0	0	11	0	1078434	1	1
CT47A9	NaN	NaN	NaN	971514	304236	0	0	0	0	11	0	1078434	1	1
CT47B1	NaN	NaN	NaN	112374	34722	0	1	0	0	50	12	6048378	0.218634	1
CT62	276800	462	10	52812	15066	0	0	0	0	50	1	3445794	1	1
CTAG1A	NaN	NaN	NaN	131436	47736	0	0	0	0	50	12	6061392	1	1
CTAG1B	NaN	NaN	NaN	131436	47736	0	0	0	0	50	12	6061392	1	1
CTAG2	2090264	NaN	31	93096	32940	0	0	0	0	50	9	3094578	1	1
CTAGE1	162557	417	-9	285444	77112	0	1	0	0	50	11	3156948	0.672464	1
CTAGE4	215477	711	-8	592704	164160	0	0	0	0	22	1	2110428	1	1
CTAGE5	314800	300	16	328104	82728	0	0	0	0	50	5	3320892	1	1
CTAGE6P	453170	544	-7	296622	81810	0	0	0	0	50	2	2408724	1	1
CTAGE9	NaN	NaN	NaN	296352	81756	0	0	0	0	50	12	6095412	1	1
CTBP1	858194	391	33	168750	52218	0	0	0	0	50	3	3242430	1	1
CTBP2	283236	508	20	372114	122472	0	1	0	0	50	4	3448278	0.461995	1
CTBS	245445	585	-1	151848	39960	0	0	0	0	50	2	2520342	1	1
CTCF	1074126	147	45	288576	71712	0	0	0	0	50	4	3409182	1	1
CTCFL	181464	562	10	263304	65880	0	1	0	0	50	7	3393900	0.485712	1
CTDP1	275544	498	-3	371412	103896	0	0	1	0	50	9	3053376	1	1
CTDSP1	734742	197	37	101304	29916	0	0	0	0	50	4	3308148	1	1
CTDSP2	1051368	243	40	106488	30240	0	0	0	0	50	5	2919456	1	1
CTDSPL	408788	457	22	109944	29538	0	0	0	0	50	4	3529980	1	1
CTDSPL2	697417	534	37	185436	49302	0	0	0	0	50	10	4180248	1	1
CTF1	1508459	247	46	72144	27648	0	0	0	0	50	9	3122118	1	1
CTGF	169902	699	-4	135486	37206	0	0	0	0	50	4	2956662	1	1
CTH	339263	379	-3	161244	43200	0	1	0	0	50	7	3091986	0.374444	1
CTHRC1	428438	615	23	92934	27918	0	0	0	0	50	8	2449764	1	1
CTLA4	148748	632	18	88290	22518	0	0	0	0	50	3	2575368	1	1
CTNNA1	1432876	380	39	355266	96552	0	1	0	0	50	4	3083400	0.174979	1
CTNNA2	10595	1614	-24	326700	90936	0	2	0	0	50	8	2622240	0.425434	1
CTNNA3	14523	1168	-41	352188	94284	0	0	0	0	50	6	3152250	1	1
CTNNAL1	337834	433	14	292194	77004	0	1	0	0	50	2	2762424	0.146797	1
CTNNBIP1	770684	193	34	33102	8694	0	0	0	0	50	5	2946672	1	1
CTNNBL1	720832	507	48	226584	57564	0	1	0	0	50	10	3393360	0.53287	1
CTNND1	921177	497	8	377082	106164	0	0	2	0	34	8	1793934	1	1
CTNND2	15425	1060	-13	468720	140724	0	0	0	0	50	5	3665304	1	1
CTNS	504736	354	20	160110	44658	0	0	0	0	50	6	3548718	1	1
CTPS1	341851	171	29	237006	62370	0	1	0	0	50	6	3787182	0.393687	1
CTPS2	295447	NaN	30	236250	60696	0	1	0	0	50	9	3441258	0.512199	1
CTR9	794670	261	20	468882	117234	0	0	0	0	35	4	1826874	1	1
CTRB1	612638	171	16	102114	30726	0	0	0	0	50	3	2949318	1	1
CTRB2	612638	171	16	102006	30834	0	0	0	0	50	3	2949318	1	1
CTRC	554165	212	29	106002	29916	0	0	0	0	50	3	3720276	1	1
CTRL	879834	158	50	101790	31212	0	0	1	0	26	2	1731456	1	1
CTSA	725555	209	59	197748	54810	0	0	0	0	50	6	2937816	1	1
CTSB	470951	301	42	136296	34776	0	0	0	0	50	2	3180006	1	1
CTSC	148974	526	-10	197748	52542	0	0	0	0	50	9	3944052	1	1
CTSD	NaN	NaN	NaN	157572	48330	0	0	0	0	50	12	6061986	1	1
CTSE	468286	400	32	168966	36126	0	1	0	0	50	3	2960388	0.239805	1
CTSF	1343990	194	62	189216	54594	0	0	0	0	50	4	3034044	1	1
CTSG	897577	582	3	97200	30132	0	0	0	0	50	5	3362148	1	1
CTSH	421272	488	45	136836	33912	0	0	0	0	50	8	3468744	1	1
CTSK	1818753	188	35	130788	33966	0	0	0	0	50	6	3545802	1	1
CTSL	122983	577	26	134244	32616	0	1	0	0	50	1	2994084	0.125806	1
CTSL2	339842	464	24	134190	33156	0	0	0	0	50	3	4352130	1	1
CTSO	44515	745	-2	127818	33534	0	0	1	0	12	3	826632	1	1
CTSS	1818753	188	35	131814	33912	0	0	0	0	50	6	3545802	1	1
CTSW	3779084	287	42	148662	40716	0	0	0	0	50	4	2994570	1	1
CTSZ	1009250	152	30	117774	33210	0	0	0	0	50	6	3115800	1	1
CTTN	511118	530	43	274104	70470	0	0	0	0	50	11	3667302	1	1
CTTNBP2	96915	674	-11	641412	181872	0	2	0	0	50	2	4379724	0.220122	1
CTTNBP2NL	559406	335	23	242136	71496	0	0	1	0	50	5	3252852	1	1
CTU1	NaN	NaN	NaN	123012	47898	0	0	0	0	50	12	6061554	1	1
CTU2	802673	189	41	201744	58752	0	0	0	0	50	5	3147498	1	1
CTXN1	952640	320	27	30510	10476	0	0	0	0	50	4	3175092	1	1
CTXN2	NaN	NaN	NaN	31968	8532	0	0	0	0	31	3	2658258	1	1
CTXN3	284904	682	29	31050	9450	0	0	0	0	50	5	3436182	1	1
CUBN	529248	641	-4	1426680	377676	0	2	0	0	31	2	1985094	0.824182	1
CUEDC1	873797	222	6	151038	42876	0	0	0	0	50	5	2936250	1	1
CUEDC2	975992	178	39	113940	31212	0	0	0	0	50	2	3940920	1	1
CUL1	517446	532	0	313902	76680	0	1	0	0	50	4	3413988	0.423745	1
CUL2	209586	319	7	305208	70308	0	0	0	0	50	0	2895588	1	1
CUL3	255624	463	20	306612	76842	0	1	0	0	50	7	3814236	0.514676	1
CUL4A	787509	214	46	306450	75546	0	0	0	0	50	2	3149064	1	1
CUL4B	416744	NaN	14	369522	90072	0	0	0	0	50	4	3495582	1	1
CUL5	421044	572	14	316386	74844	0	0	0	0	50	2	2938734	1	1
CUL7	1239021	301	42	679428	204606	0	4	0	0	50	6	4480758	0.165852	1
CUL9	1308754	363	35	964440	285228	0	0	0	0	22	4	1520370	1	1
CUTA	1441897	236	31	81270	26622	0	0	0	0	50	4	3012876	1	1
CUTC	709789	139	18	107622	30726	0	0	0	0	50	2	3339198	1	1
CUX1	554381	461	45	692496	198018	0	2	0	0	44	3	2942082	0.191458	1
CUX2	493539	608	39	562410	173880	0	2	0	0	50	10	3187674	0.673398	1
CUZD1	301441	588	12	237114	63558	0	0	0	0	50	7	2925396	1	1
CWC15	305262	504	-10	92718	22788	0	0	0	0	50	8	3686904	1	1
CWC22	35642	927	7	365364	88074	0	1	0	0	50	3	3842802	0.366597	1
CWC25	1198833	207	37	169992	42876	0	0	0	0	50	8	2757780	1	1
CWC27	132018	601	8	192780	45522	0	0	0	0	50	4	3129894	1	1
CWF19L1	1070791	198	40	215298	55404	0	2	0	0	50	3	2706534	0.13543	1
CWF19L2	147499	853	-10	362340	83970	0	0	0	0	50	6	4268484	1	1
CWH43	246165	439	49	275076	74844	0	0	1	0	50	5	3907494	1	1
CX3CL1	749108	159	39	147096	47952	0	1	0	0	50	4	2786994	0.261578	1
CX3CR1	159083	507	38	147690	41850	0	0	0	0	50	8	3307338	1	1
CXADR	100910	366	-17	142452	39312	0	0	0	0	50	2	2919564	1	1
CXCL1	233432	444	6	41472	13284	0	0	0	0	50	1	3261978	1	1
CXCL10	489826	399	43	39960	10422	0	0	0	0	50	3	3166128	1	1
CXCL11	489826	399	43	38880	9558	0	0	0	0	50	3	3166128	1	1
CXCL12	33976	922	-34	70686	19224	0	0	0	0	50	7	2931120	1	1
CXCL13	405364	627	10	44550	11502	0	0	0	0	50	4	3211596	1	1
CXCL14	493676	608	26	44280	12096	0	0	0	0	12	5	518994	1	1
CXCL16	1272092	222	28	103950	32778	0	0	0	0	50	4	3624156	1	1
CXCL17	704668	235	34	48276	11988	0	0	0	0	50	4	2824470	1	1
CXCL2	199590	368	13	41364	13068	0	0	0	0	50	4	3241512	1	1
CXCL3	199590	368	13	41364	13068	0	0	0	0	50	4	3241512	1	1
CXCL5	230379	408	2	44334	13500	0	0	0	0	50	3	3590514	1	1
CXCL6	233432	444	6	43308	14526	0	0	0	0	50	1	3261978	1	1
CXCL9	489826	399	43	50382	13122	0	0	0	0	50	3	3166128	1	1
CXCR1	718028	301	27	130032	41202	0	0	0	0	50	8	4076244	1	1
CXCR2	694517	301	27	133164	42930	0	0	1	0	9	3	740664	1	1
CXCR3	947642	NaN	52	152064	53352	0	0	1	0	50	9	3137346	1	1
CXCR4	431866	406	42	136836	39744	0	0	0	0	50	3	3092904	1	1
CXCR5	1488276	175	54	137214	44712	0	0	0	0	50	4	2789640	1	1
CXCR6	NaN	NaN	NaN	130626	36720	0	0	0	0	50	12	6050376	1	1
ACKR3	121886	599	10	137160	39906	0	0	1	0	50	5	2897802	1	1
CXorf1	1641	NaN	-34	43254	11178	0	0	0	0	28	7	1537596	1	1
CXorf21	81961	NaN	21	116424	30834	0	0	0	0	50	3	3383694	1	1
CXorf22	3828	NaN	-13	383562	101304	0	0	0	0	50	5	4283766	1	1
CXorf23	339910	NaN	56	272646	65772	0	0	0	0	50	1	2020680	1	1
CXorf26	102519	NaN	16	94014	22950	0	0	0	0	50	7	3625776	1	1
CXorf27	106141	NaN	28	46170	11502	0	0	0	0	50	15	4137264	1	1
CXorf30	NaN	NaN	NaN	253152	64044	0	0	0	0	50	12	6077700	1	1
CXorf36	72853	NaN	50	171342	51084	0	0	0	0	50	10	2825010	1	1
CXorf38	467563	NaN	63	125820	33750	0	1	0	0	50	4	2835918	0.233631	1
CXorf40A	187616	NaN	16	62316	18036	0	0	0	0	50	0	3137778	1	1
CXorf40B	280868	NaN	34	60696	17874	0	0	0	0	50	6	2690442	1	1
CXorf41	229024	NaN	26	87426	20952	0	0	0	0	50	8	3203010	1	1
CXorf48	228366	NaN	23	103464	28890	0	0	0	0	50	4	2941542	1	1
CXorf49	NaN	NaN	NaN	386964	119772	0	0	0	0	50	12	6133428	1	1
CXorf49B	NaN	NaN	NaN	386964	119772	0	0	0	0	50	12	6133428	1	1
CXorf51	NaN	NaN	NaN	84132	24408	0	0	0	0	50	12	6038064	1	1
CXorf56	617823	NaN	30	90558	22356	0	0	0	0	50	5	3436668	1	1
CXorf57	148900	NaN	12	335124	89316	0	0	0	0	50	4	2680668	1	1
CXorf58	528624	NaN	37	133218	33804	0	0	1	0	19	7	1330830	1	1
CXorf59	3834	NaN	-17	201042	49896	0	0	0	0	50	6	3375378	1	1
CXorf61	82720	NaN	4	43578	12798	0	0	0	0	16	1	900990	1	1
CXorf64	NaN	NaN	NaN	110754	35532	0	0	0	0	50	12	6049188	1	1
CXorf65	759088	NaN	27	74682	18306	0	0	0	0	50	7	3930390	1	1
CXorf66	66755	NaN	14	139320	38232	0	0	0	0	50	6	3336984	1	1
CXXC1	247194	379	68	259416	70902	0	0	1	0	50	5	3286980	1	1
CXXC4	18498	982	18	75114	22572	0	0	0	0	50	5	3370356	1	1
CXXC5	659730	244	42	119880	37746	0	0	1	0	21	4	1319058	1	1
CYB561	874574	267	-20	95040	30672	0	0	0	0	50	11	3115098	1	1
CYB561D1	1056159	272	37	113400	29970	0	0	1	0	17	1	811512	1	1
CYB561D2	843769	206	51	80946	29376	0	0	0	0	50	6	3105432	1	1
CYB5A	152675	989	26	57078	13554	0	0	0	0	50	3	2930580	1	1
CYB5B	1161561	NaN	46	60588	15714	0	0	0	0	50	10	3144528	1	1
CYB5D1	2148615	337	24	88128	25110	0	0	0	0	50	12	4246560	1	1
CYB5D2	753798	357	30	99522	31212	0	2	0	0	50	6	3228876	0.0688806	1
CYB5R1	421206	389	30	118368	35856	0	1	0	0	50	7	3126924	0.277068	1
CYB5R2	100503	853	13	111024	28782	0	0	0	0	50	7	3044952	1	1
CYB5R3	858524	189	74	135702	36342	0	0	1	0	19	2	1262682	1	1
CYB5R4	87867	870	-12	211680	51732	0	0	0	0	50	1	4795524	1	1
CYB5RL	465615	313	26	123498	33966	0	0	0	0	50	6	2788182	1	1
CYBA	802673	189	41	75276	23868	0	0	0	0	50	5	3147498	1	1
CYBASC3	1394229	286	57	99522	30078	0	0	0	0	50	4	2718360	1	1
CYBB	105298	NaN	9	225072	60534	0	0	0	0	50	7	3744954	1	1
CYBRD1	486534	352	34	119826	21600	0	0	0	0	50	5	2664090	1	1
CYC1	2720766	211	27	123336	39312	0	0	0	0	50	6	3999294	1	1
CYCS	254010	319	11	42498	10314	0	0	0	0	50	3	3085506	1	1
CYFIP1	352283	539	-19	544482	145800	0	2	0	0	33	1	2907360	0.230213	1
CYFIP2	266925	1129	33	498420	130464	0	0	1	0	50	6	3291948	1	1
CYGB	1016866	197	24	73602	21168	0	0	0	0	50	9	3119256	1	1
CYHR1	2043455	200	36	177228	55404	0	0	0	0	50	2	2567700	1	1
CYLC1	19326	NaN	-45	258120	61992	0	0	0	0	50	5	3294216	1	1
CYLC2	13384	1215	-31	140508	32022	0	0	0	0	50	8	3895344	1	1
CYLD	279624	792	2	377190	98280	0	8	1	0	50	8	3117366	0.0226249	1
CYorf15A	0	0	0	53244	12852	0	0	0	0	50	5	3211704	1	1
CYorf15B	0	0	0	72036	18360	0	0	0	0	50	5	3211704	1	1
CYP11A1	641004	222	46	202122	56754	0	0	0	0	50	1	3438936	1	1
CYP11B1	447193	438	36	193752	56700	0	0	0	0	50	2	3166506	1	1
CYP11B2	447193	438	36	193482	56970	0	1	0	0	50	2	3166506	0.216726	1
CYP17A1	883280	188	44	196128	55782	0	0	0	0	50	4	2896776	1	1
CYP19A1	263003	535	17	199854	50922	0	0	0	0	50	2	3522258	1	1
CYP1A1	746043	199	41	196182	57024	0	0	0	0	50	5	3328560	1	1
CYP1A2	746043	199	41	196344	58806	0	0	0	0	50	5	3328560	1	1
CYP1B1	716797	384	25	202068	63450	0	1	0	0	50	5	4501386	0.269555	1
CYP20A1	417679	298	23	184680	48114	0	2	0	0	50	4	3090420	0.0063132	1
CYP21A2	NaN	NaN	NaN	376380	116910	0	0	0	0	50	12	6130566	1	1
CYP24A1	158398	386	-31	202824	54594	0	0	0	0	50	4	3347190	1	1
CYP26A1	558273	470	18	190242	56646	0	1	0	0	50	2	2919294	0.229343	1
CYP26B1	72898	411	-5	192240	60318	0	0	0	0	50	8	3109968	1	1
CYP26C1	558273	470	18	189810	67446	0	0	0	0	50	2	2919294	1	1
CYP27A1	1077853	296	40	203148	60588	0	0	0	0	50	7	3791232	1	1
CYP27B1	1160849	344	39	189270	63288	0	0	0	0	50	8	3060342	1	1
CYP27C1	354277	226	19	144180	41634	0	0	0	0	50	1	3300966	1	1
CYP2A13	1004808	354	10	192402	53676	0	3	0	0	50	2	2030562	0.111862	1
CYP2A6	1187304	275	31	192888	53190	0	1	0	0	13	1	650916	0.587933	1
CYP2A7	1187304	275	31	194454	52920	0	0	0	0	13	1	650916	1	1
CYP2B6	1041792	375	14	190404	54216	0	0	0	0	50	3	2375676	1	1
CYP2C18	250078	725	1	193266	50544	0	0	0	0	50	8	3545100	1	1
CYP2C19	254705	831	-17	192294	51354	0	1	0	0	50	3	3034368	0.262448	1
CYP2C8	318306	717	-10	192672	51462	0	1	0	0	50	3	3364308	0.240513	1
CYP2C9	278564	721	-15	193212	50922	0	0	0	0	50	5	2635470	1	1
CYP2D6	1296288	363	43	187704	60156	0	1	0	0	50	7	3471984	0.370838	1
CYP2E1	563924	525	-10	193050	52542	0	0	0	0	50	5	2695842	1	1
CYP2F1	1016551	354	11	188946	55998	0	0	0	0	50	2	2186190	1	1
CYP2J2	60418	824	-6	196884	53082	0	1	0	0	50	6	2820906	0.412839	1
CYP2R1	353856	596	-13	193590	52974	0	0	0	0	50	6	2361096	1	1
CYP2S1	1098360	209	13	187596	63342	0	0	1	0	50	2	2760696	1	1
CYP2U1	144587	735	6	207576	60210	0	0	0	0	50	8	3782052	1	1
CYP2W1	765060	346	34	180306	63828	0	0	0	0	50	5	3164292	1	1
CYP39A1	113763	596	0	188190	47358	0	0	0	0	50	6	2941110	1	1
CYP3A4	1430454	438	42	200448	52272	0	0	0	0	50	2	3515886	1	1
CYP3A43	1535089	438	36	202716	50652	0	0	0	0	50	3	3297078	1	1
CYP3A5	1395063	430	34	199152	53406	0	0	0	0	50	3	2758968	1	1
CYP3A7	1430454	438	42	199692	53190	0	0	0	0	50	2	3515886	1	1
CYP46A1	375738	250	21	195264	57294	0	0	1	0	50	3	3260466	1	1
CYP4A11	492091	578	5	203472	56700	0	0	0	0	19	3	1491858	1	1
CYP4A22	364960	414	3	203796	56700	0	0	0	0	50	4	3092256	1	1
CYP4B1	658240	475	8	202014	54756	0	1	1	0	50	11	2881494	0.579074	1
CYP4F11	843515	575	12	206496	56268	0	0	0	0	50	6	3288924	1	1
CYP4F12	865205	605	21	206604	56484	0	0	0	0	50	8	3377268	1	1
CYP4F2	825892	575	15	204228	56592	0	0	0	0	50	6	3361392	1	1
CYP4F22	772367	543	20	206766	59400	0	2	0	0	50	8	3713094	0.170229	1
CYP4F3	852124	605	29	204228	56592	0	0	0	0	50	8	3909924	1	1
CYP4F8	852124	605	29	203256	57402	0	0	0	0	50	8	3909924	1	1
CYP4V2	371112	606	-2	208062	54054	0	0	0	0	50	6	3364686	1	1
CYP4X1	388889	479	4	202608	52380	0	1	0	0	50	3	3054780	0.272832	1
CYP4Z1	366455	479	4	202986	50382	0	0	0	0	50	4	3014658	1	1
CYP51A1	691564	461	26	199098	54594	0	0	0	0	50	6	3303774	1	1
CYP7A1	200469	608	11	197208	51786	0	1	0	0	50	8	3474198	0.417256	1
CYP7B1	8894	1018	22	197046	52596	0	0	1	0	50	5	3209220	1	1
CYP8B1	301212	447	21	188892	55080	0	1	0	0	50	9	3730968	0.114949	1
CYR61	296507	345	13	147636	40608	0	0	0	0	50	5	3373920	1	1
CYS1	863812	214	44	57834	20736	0	1	0	0	50	4	3414042	0.0966311	1
CYSLTR1	486217	NaN	-9	129870	35370	0	0	0	0	50	7	3093606	1	1
CYSLTR2	404943	430	46	130410	38556	0	0	0	0	50	7	3566214	1	1
CYTH1	986469	250	32	163404	38610	0	0	0	0	50	5	3407886	1	1
CYTH2	1418188	209	41	160002	42012	0	0	1	0	24	8	2017980	1	1
CYTH3	NaN	NaN	NaN	163080	39096	0	0	0	0	50	12	6052752	1	1
CYTH4	902502	201	61	160218	39528	0	0	1	0	50	5	2541780	1	1
CYTIP	79169	895	18	142398	37422	0	1	0	0	50	2	3445902	0.152304	1
CYTL1	76400	557	36	52164	16686	0	0	0	0	50	8	3217860	1	1
SPECC1L	702019	200	38	434862	118206	0	0	1	0	50	3	3351672	1	1
CYTSB	302887	339	-13	420336	118962	0	0	0	0	12	0	477414	1	1
CYYR1	345442	626	-75	60048	17226	0	0	0	0	21	3	1223478	1	1
D2HGDH	960711	380	30	195912	63612	0	1	0	0	50	8	2984580	0.46446	1
D4S234E	143657	525	46	72630	20358	0	0	0	0	50	5	3933846	1	1
DAAM1	156241	405	32	431838	108756	0	1	0	0	50	9	3340062	0.325333	1
DAAM2	53428	914	26	420282	114318	0	2	1	0	46	7	3170340	0.413262	1
DAB1	22463	1004	-12	219564	59076	0	1	0	0	50	2	3618324	0.084557	1
DAB2	167695	374	-7	298134	85482	0	0	0	0	50	10	3344382	1	1
DAB2IP	448984	475	22	443016	133704	0	1	1	0	22	1	1638144	0.554825	1
DACH1	30451	1135	-22	269190	81864	0	1	0	0	50	7	3167640	0.517322	1
DACH2	49531	NaN	-32	234684	65826	0	2	1	0	15	1	863514	0.33251	1
DACT1	303507	489	32	311850	96876	0	1	0	0	50	4	3034368	0.445878	1
DACT2	NaN	NaN	NaN	283716	95202	0	0	1	0	31	4	2744928	1	1
DACT3	1139694	347	28	223722	84726	0	0	0	0	50	4	3240108	1	1
DAD1	975314	380	49	43632	13392	0	0	0	0	50	7	3654018	1	1
DAG1	1657622	236	28	326862	109242	0	1	0	0	50	5	3491208	0.465288	1
DAGLA	1235604	208	58	395550	123660	0	0	0	0	50	10	3836538	1	1
DAGLB	NaN	NaN	NaN	264438	71712	0	1	0	0	50	12	6085368	0.455628	1
DAK	1394229	286	57	218322	71982	0	0	0	0	50	4	2718360	1	1
DALRD3	1799657	241	41	205470	66690	0	0	0	0	5	0	387990	1	1
DAND5	1886809	335	40	69012	24300	0	0	0	0	50	6	2759184	1	1
DAO	494991	393	49	136890	38718	0	0	0	0	50	3	3662442	1	1
DAOA	13092	1235	-28	79974	15768	0	0	0	0	50	8	3461994	1	1
DAP	630950	435	29	41364	10638	0	0	0	0	50	5	3159324	1	1
DAP3	2240116	152	32	160218	41472	0	0	0	0	50	6	3590028	1	1
DAPK1	141078	494	26	554634	156384	0	0	0	0	31	1	1933470	1	1
DAPK2	678778	261	45	149418	38016	0	1	0	0	50	5	3335796	0.258836	1
DAPK3	2173603	207	30	175230	50760	0	0	1	0	50	8	3214890	1	1
DAPL1	270644	361	14	43038	11718	0	0	0	0	50	4	3250206	1	1
DAPP1	204991	693	19	112698	29376	0	0	0	0	50	1	2725542	1	1
ACKR1	99569	785	14	125226	43902	0	1	0	0	50	5	2802006	0.195239	1
DARS	440321	410	30	203256	50436	0	0	0	0	50	3	3232440	1	1
DARS2	442819	385	11	255366	68958	0	0	0	0	50	3	4067874	1	1
DAXX	1456953	262	30	287928	86454	0	5	1	0	50	4	3177090	0.00427553	1
DAZ1	NaN	NaN	NaN	297972	81594	0	0	0	0	50	12	6095250	1	1
DAZ2	NaN	NaN	NaN	443286	117558	0	0	0	0	50	12	6131214	1	1
DAZ3	NaN	NaN	NaN	523638	139266	0	0	0	0	50	12	6152922	1	1
DAZ4	NaN	NaN	NaN	605124	162918	0	0	0	0	50	12	6176574	1	1
DAZAP1	2352825	221	38	171774	48708	0	1	1	0	50	9	2780352	0.441344	1
DAZAP2	494861	194	40	120204	25434	0	0	0	0	50	5	2658798	1	1
DAZL	140687	470	24	118908	31428	0	0	0	0	50	3	2932416	1	1
DBC1	3696	1010	-25	295974	78894	0	0	0	0	50	14	3458214	1	1
DBF4	202733	758	14	269892	65286	0	0	0	0	50	5	3350646	1	1
DBF4B	1261173	175	29	244998	69768	0	1	0	0	50	2	3284874	0.257794	1
DBH	765804	481	31	238464	69336	0	0	0	0	50	7	3909816	1	1
DBI	203559	497	35	75384	19548	0	0	0	0	50	5	3155760	1	1
DBN1	1079488	261	50	263358	76194	0	0	0	0	50	5	2505546	1	1
DBNDD1	1056657	221	35	72846	21762	0	1	0	0	50	4	2486754	0.161142	1
DBNDD2	1037999	382	35	70902	20142	0	0	0	0	50	6	2643570	1	1
DBNL	1096873	226	52	175662	46278	0	0	0	0	50	8	3457242	1	1
DBP	1597109	242	31	117504	42876	0	0	0	0	50	4	3152250	1	1
DBR1	190056	464	9	214326	55080	0	0	0	0	50	2	3386070	1	1
DBT	314135	495	9	189702	51840	0	0	0	0	50	2	3173310	1	1
DBX1	175444	453	-5	140778	47304	0	0	0	0	50	6	2928258	1	1
DBX2	126551	805	-18	126522	40662	0	0	0	0	50	5	3408912	1	1
DCAF10	477149	524	35	209898	66474	0	0	0	0	50	4	3149604	1	1
DCAF11	992350	355	19	216378	58536	0	1	0	0	50	7	3227526	0.132344	1
DCAF12	779457	142	39	174960	50868	0	0	0	0	50	4	3186918	1	1
DCAF12L1	11311	NaN	-16	170532	55620	0	0	1	0	41	6	2749356	1	1
DCAF12L2	11596	NaN	-29	169506	55998	0	0	0	0	50	8	3503574	1	1
DCAF13	430771	673	28	239274	65772	0	2	1	0	50	9	3484998	0.246866	1
DCAF15	930314	231	32	232362	67824	0	0	0	0	35	5	2175768	1	1
DCAF16	271201	1073	21	81000	24462	0	0	0	0	50	0	3195558	1	1
DCAF17	514096	271	38	207090	54864	0	1	0	0	50	6	2968866	0.128605	1
DCAF4	354097	341	41	201366	48600	0	0	0	0	50	4	3208194	1	1
DCAF4L1	272281	261	25	147852	45414	0	0	0	0	50	1	3401730	1	1
DCAF4L2	26672	994	-27	147042	45738	0	0	0	0	50	11	3876822	1	1
DCAF5	680338	289	33	358722	104760	0	0	0	0	50	7	3673782	1	1
DCAF6	505920	417	13	347544	93258	0	1	0	0	50	2	2986524	0.371854	1
DCAF7	934619	247	-1	133488	37260	0	0	1	0	50	5	2685744	1	1
DCAF8	866729	355	27	235278	63126	0	0	0	0	50	7	3297510	1	1
DCAF8L1	10501	NaN	25	228366	63720	0	1	1	0	50	10	3095982	0.568659	1
DCAF8L2	NaN	NaN	NaN	242244	65556	0	0	0	0	50	12	6079212	1	1
DCAKD	831501	191	28	87318	27378	0	0	0	0	50	5	3613140	1	1
DCBLD1	189294	465	9	233064	62748	0	0	0	0	50	2	3439098	1	1
DCBLD2	337232	411	6	301806	85050	0	0	0	0	50	4	2609604	1	1
DCC	2849	995	-34	560196	161676	0	1	2	0	6	3	463752	0.996206	1
DCD	615189	494	31	44226	12636	0	0	0	0	50	11	3827358	1	1
DCDC1	84163	938	-25	139698	37368	0	1	2	0	8	3	446310	0.777238	1
DCDC2	362257	711	-12	203094	51084	0	0	0	0	50	4	3015414	1	1
DCDC2B	1460758	218	29	133596	41688	0	1	0	0	50	3	3289248	0.17727	1
DCHS1	424523	491	17	1186164	429462	0	0	0	0	3	0	554742	1	1
DCHS2	63258	1024	3	1385532	408618	0	0	1	0	14	4	1225476	1	1
DCI	2199935	194	42	114966	36504	0	0	0	0	50	6	3257820	1	1
DCK	267678	690	22	106002	24732	0	0	0	0	48	4	3558276	1	1
DCLK1	82515	1033	-14	284796	81000	0	0	0	0	50	2	3300750	1	1
DCLK2	88181	409	-4	296730	86076	0	0	2	0	50	6	3209328	1	1
DCLK3	374894	617	-14	249372	67986	0	1	0	0	50	5	2346192	0.524451	1
DCLRE1A	264051	515	7	404784	106326	0	1	1	0	50	2	3342654	0.383591	1
DCLRE1B	335231	545	13	201042	59940	0	1	0	0	50	2	3000186	0.0932935	1
DCLRE1C	255711	396	38	274806	70740	0	0	0	0	50	3	3125790	1	1
DCN	24351	591	-19	140832	38664	0	0	0	0	50	6	2732616	1	1
DCP1A	782208	167	43	222912	66258	0	1	0	0	50	9	3537756	0.482542	1
DCP1B	232517	618	29	236844	69012	0	0	0	0	50	4	2879064	1	1
DCP2	274112	439	25	170910	40176	0	0	0	0	50	3	3056076	1	1
DCPS	367696	426	30	129708	37800	0	0	0	0	50	3	3750462	1	1
DCST1	1696720	214	44	275238	79056	0	1	0	0	50	12	3638682	0.223663	1
DCST2	1654795	214	40	295704	90504	0	0	0	0	50	5	3756132	1	1
DCT	123751	906	0	216216	58374	0	1	0	0	50	2	2767284	0.268242	1
DCTD	204483	431	-12	77976	17604	0	0	0	0	50	8	3187782	1	1
DCTN1	1086740	343	42	498150	145152	0	1	0	0	50	2	2788938	0.509969	1
DCTN2	1347795	303	44	159030	44928	0	0	0	0	50	6	4492206	1	1
DCTN3	731413	298	51	87480	23328	0	0	0	0	50	4	2466612	1	1
DCTN4	1015949	211	43	187002	49194	0	0	0	0	50	4	3582954	1	1
DCTN5	544239	561	38	73440	19062	0	0	0	0	50	10	3587382	1	1
DCTN6	452029	297	47	77004	20034	0	0	0	0	50	5	3262572	1	1
DCTPP1	2338593	142	59	64152	20574	0	0	0	0	50	12	3338712	1	1
DCUN1D1	232043	574	13	107244	23328	0	0	0	0	50	5	2664144	1	1
DCUN1D2	806605	318	46	105678	24894	0	0	0	0	50	2	3703752	1	1
DCUN1D3	252367	503	32	116856	32022	0	0	0	0	50	4	3126924	1	1
DCUN1D4	70055	766	17	122310	26568	0	0	0	0	50	3	2988090	1	1
DCUN1D5	166625	585	-9	98118	22086	0	0	0	0	50	6	3227958	1	1
DCX	131531	NaN	13	174042	47088	0	1	0	0	50	4	3130272	0.0911076	1
DCXR	3814891	211	28	94176	30078	0	0	0	0	50	4	2706858	1	1
DDA1	842088	211	43	41958	10692	0	0	0	0	50	2	3282444	1	1
DDAH1	309815	308	0	110592	31644	0	1	0	0	50	7	4014414	0.210305	1
DDAH2	2517236	193	20	105462	37422	0	0	0	0	50	6	4166046	1	1
DDB1	1259416	286	50	448686	122688	0	2	1	0	50	6	3117474	0.155055	1
DDB2	1274054	198	38	167778	46062	0	0	0	0	50	6	2791476	1	1
DDC	180088	561	11	190350	52488	0	0	0	0	50	5	3112668	1	1
DDHD1	306643	448	20	351972	97740	0	0	0	0	50	9	3724650	1	1
DDHD2	734603	277	44	291816	74952	0	1	0	0	50	2	3218832	0.295378	1
DDI1	NaN	NaN	NaN	148230	44712	0	0	0	0	50	12	6058368	1	1
DDI2	677127	162	28	157032	43524	0	0	0	0	50	1	2548314	1	1
DDIT3	1347795	303	44	65178	18738	0	0	0	0	5	0	382320	1	1
DDIT4	808655	145	40	85860	28674	0	0	0	0	50	2	2743956	1	1
DDIT4L	193061	795	-8	74520	21060	0	0	0	0	50	6	2990358	1	1
DDN	1737773	214	55	256500	90504	0	0	0	0	50	3	2817234	1	1
DDO	248863	469	20	140346	42390	0	0	0	0	50	5	3466638	1	1
DDOST	631461	208	35	177336	51246	0	0	0	0	50	7	3316788	1	1
DDR1	2223866	223	25	349974	108162	0	0	0	0	14	0	1105434	1	1
DDR2	322980	293	9	336042	90342	0	1	0	0	50	3	3426516	0.387319	1
DDRGK1	909603	255	55	122364	36234	0	0	1	0	37	6	1817856	1	1
DDT	NaN	NaN	NaN	45576	14526	0	0	0	0	50	12	6028182	1	1
DDTL	NaN	NaN	NaN	50976	16254	0	0	0	0	50	12	6029910	1	1
DDX1	186504	1386	10	302616	73710	0	1	0	0	50	4	3369978	0.416283	1
DDX10	250455	616	2	350946	86130	0	0	0	0	50	5	3177198	1	1
DDX11	335562	591	-4	392850	96714	0	1	0	0	50	2	2374002	0.472027	1
DDX17	1313632	177	31	282744	80946	0	0	0	0	50	4	3259764	1	1
DDX18	194969	760	-7	264978	69876	0	0	1	0	50	8	3597534	1	1
DDX19A	1126886	134	44	190836	49410	0	1	0	0	50	3	3387366	0.24538	1
DDX19B	1317982	139	47	190944	49464	0	0	0	0	50	9	3558438	1	1
DDX20	333198	440	25	320922	86508	0	0	0	0	50	6	3213486	1	1
DDX21	860888	246	52	308556	81864	0	0	0	0	50	10	2804814	1	1
DDX23	1655612	214	57	320652	88398	0	3	0	0	50	7	3025134	0.0684404	1
DDX24	200295	605	47	330858	92286	0	1	0	0	2	0	121122	0.995153	1
DDX25	611330	414	14	192510	49842	0	1	0	0	50	5	3082482	0.341388	1
DDX26B	236195	NaN	25	336744	92556	0	0	0	0	50	8	3333096	1	1
DDX27	886628	261	50	316224	84402	0	0	0	0	50	10	3651588	1	1
DDX28	863919	158	54	193590	69660	0	0	0	0	50	5	3465396	1	1
DDX31	1546589	581	42	331668	95850	0	0	1	0	50	6	4400082	1	1
DDX39	954144	204	43	169614	44874	0	0	0	0	50	1	3380994	1	1
DDX3X	627364	NaN	54	265032	67554	0	0	0	0	50	5	3196314	1	1
DDX3Y	0	0	0	264060	68202	0	0	0	0	50	5	3211704	1	1
DDX4	331341	486	34	296298	76302	0	0	0	0	50	3	2742822	1	1
DDX41	1120311	347	41	246294	67176	0	1	0	0	50	3	3023622	0.323792	1
DDX42	1259976	346	12	368280	99090	0	0	1	0	36	10	2611170	1	1
DDX43	723493	232	21	258498	67284	0	0	0	0	18	1	1091178	1	1
DDX46	893816	193	36	410508	105300	0	0	0	0	50	10	3507408	1	1
DDX47	742991	129	27	178362	50706	0	1	0	0	50	5	3383370	0.308465	1
DDX49	1390116	198	20	187542	55782	0	0	0	0	30	1	1809756	1	1
DDX5	1171555	184	15	243108	63558	0	1	0	0	11	1	664254	0.655805	1
DDX50	897697	246	45	288630	79110	0	0	0	0	50	3	3657960	1	1
DDX51	608356	528	26	252234	81324	0	0	0	0	10	1	866376	1	1
DDX52	585337	340	23	238464	62532	0	0	0	0	50	4	3288006	1	1
DDX53	86947	NaN	6	241164	66312	0	0	0	0	50	1	2926476	1	1
DDX54	468053	252	35	338688	103086	0	0	0	0	50	4	3213378	1	1
DDX55	929791	224	44	237978	62856	0	0	0	0	50	3	3939192	1	1
DDX56	1462615	191	56	210762	63990	0	0	0	0	50	4	2921940	1	1
DDX58	426359	362	-12	372114	88938	0	0	0	0	50	6	3339954	1	1
DDX59	371965	276	13	240138	65718	0	0	0	0	50	5	3735720	1	1
DDX6	1493911	154	36	192510	50490	0	0	0	0	50	8	3902418	1	1
DDX60	83741	350	-10	684450	171396	0	0	0	0	48	4	3500928	1	1
DDX60L	134820	238	-11	683748	169182	0	0	0	0	50	3	3906954	1	1
DEAF1	1774224	236	57	216378	65826	0	0	0	0	50	5	2710260	1	1
DEC1	117692	604	-17	29754	7344	0	0	0	0	35	1	2641788	1	1
DECR1	272948	534	25	131598	37854	0	0	1	0	50	5	2874312	1	1
DECR2	1549307	207	37	111942	35316	0	0	0	0	50	9	3937086	1	1
DEDD	NaN	NaN	NaN	122040	35586	0	0	0	0	50	12	6049242	1	1
DEDD2	790787	299	37	119016	42498	0	0	0	0	11	1	768582	1	1
DEF6	682809	264	39	246348	67608	0	0	0	0	50	9	3835728	1	1
DEF8	1056657	221	35	211572	58158	0	0	0	0	50	4	2486754	1	1
DEFA1	NaN	NaN	NaN	110754	31644	0	0	0	0	50	12	6045300	1	1
DEFA1B	132154	699	-1	110754	31644	0	0	0	0	50	5	3248910	1	1
DEFA3	132154	699	-1	36990	10476	0	0	0	0	50	5	3248910	1	1
DEFA4	131884	628	11	37530	11394	0	0	0	0	50	7	3026376	1	1
DEFA5	124400	715	-3	35856	11286	0	0	0	0	50	4	2764800	1	1
DEFA6	131884	628	11	39096	10962	0	0	0	0	50	7	3026376	1	1
DEFB1	131884	628	11	27054	7128	0	0	0	0	50	7	3026376	1	1
DEFB103A	NaN	NaN	NaN	54648	14688	0	0	0	0	50	12	6028344	1	1
DEFB103B	NaN	NaN	NaN	54648	14688	0	0	0	0	50	12	6028344	1	1
DEFB104A	NaN	NaN	NaN	58752	14796	0	0	0	0	50	12	6028452	1	1
DEFB104B	NaN	NaN	NaN	58752	14796	0	0	0	0	50	12	6028452	1	1
DEFB105A	NaN	NaN	NaN	64260	14796	0	0	0	0	50	12	6028452	1	1
DEFB105B	NaN	NaN	NaN	64260	14796	0	0	0	0	50	12	6028452	1	1
DEFB106A	NaN	NaN	NaN	54216	12528	0	0	0	0	31	3	2662254	1	1
DEFB106B	NaN	NaN	NaN	54216	12528	0	0	0	0	31	3	2662254	1	1
DEFB107A	NaN	NaN	NaN	57564	14040	0	0	0	0	50	12	6027696	1	1
DEFB107B	NaN	NaN	NaN	57564	14040	0	0	0	0	50	12	6027696	1	1
DEFB108B	727046	465	37	29160	7290	0	0	0	0	50	5	3453192	1	1
DEFB110	70183	1258	-7	46764	8964	0	0	0	0	45	4	2324376	1	1
DEFB112	65301	1242	-3	44928	10962	0	0	0	0	50	5	2818044	1	1
DEFB113	70183	1258	-7	32292	7398	0	0	0	0	45	4	2324376	1	1
DEFB114	70183	1258	-7	28350	6156	0	0	0	0	45	4	2324376	1	1
DEFB115	562665	594	-29	34884	9018	0	0	0	0	50	1	2602476	1	1
DEFB116	562665	594	-29	40824	9720	0	1	0	0	50	1	2602476	0.0459631	1
DEFB118	591819	594	-83	47952	13284	0	0	0	0	21	0	1076004	1	1
DEFB119	591819	594	-83	67554	15876	0	1	0	0	21	0	1076004	0.117936	1
DEFB121	598822	450	-79	33480	8802	0	0	0	0	23	0	1036908	1	1
DEFB123	605825	450	-76	27756	6588	0	0	0	0	16	0	760860	1	1
DEFB124	605825	450	-76	27864	7776	0	0	0	0	16	0	760860	1	1
DEFB125	86	430	NaN	59346	17604	0	1	0	0	50	6	2808270	0.148894	1
DEFB126	215351	430	25	43578	12150	0	0	0	0	50	0	2620134	1	1
DEFB127	215351	430	25	38934	10314	0	0	0	0	50	0	2620134	1	1
DEFB128	215351	430	25	36882	9450	0	0	0	0	50	0	2620134	1	1
DEFB129	1010597	348	24	71064	19332	0	0	0	0	50	6	3310956	1	1
DEFB130	475312	625	0	61992	17064	0	0	0	0	50	10	3432240	1	1
DEFB131	176573	885	12	28782	6210	0	0	0	0	34	3	1932444	1	1
DEFB132	1010597	348	24	37530	10098	0	0	0	0	50	6	3310956	1	1
DEFB133	NaN	NaN	NaN	25110	5670	0	0	0	0	28	2	1982502	1	1
DEFB134	467502	451	22	26892	6156	0	1	0	0	19	2	856548	0.117986	1
DEFB135	467502	451	22	30240	8316	0	0	0	0	19	2	856548	1	1
DEFB136	467502	451	22	30888	7830	0	0	1	0	8	1	181764	1	1
DEFB4A	69060	693	-5	25650	6912	0	0	0	0	50	7	3221100	1	1
DEGS1	638932	174	13	126468	32292	0	0	0	0	50	5	3218292	1	1
DEGS2	405420	237	39	120960	38124	0	0	0	0	50	2	2805570	1	1
DEK	467694	497	4	154872	34344	0	0	0	0	50	3	2911680	1	1
EXO5	701723	457	31	140994	41418	0	1	0	0	50	5	3656232	0.2365	1
DENND1A	314875	517	32	399978	121500	0	1	1	0	50	8	3683610	0.244312	1
DENND1B	206539	480	-21	316656	81378	0	0	0	0	50	9	3878766	1	1
DENND1C	865106	219	33	310446	93906	0	1	0	0	50	5	3178440	0.479565	1
DENND2A	356082	503	31	388962	112914	0	0	1	0	50	5	2984580	1	1
DENND2C	626568	394	8	344952	89208	0	0	0	0	50	4	2928960	1	1
DENND2D	400425	627	41	186570	49950	0	0	1	0	50	4	3107268	1	1
DENND3	360825	204	51	468342	128628	0	0	0	0	42	9	2388204	1	1
DENND4A	522427	240	42	749898	196992	0	0	0	0	49	1	2379672	1	1
DENND4B	2028800	222	34	559278	185760	0	1	1	0	50	3	2773224	0.620188	1
DENND4C	499163	277	13	657396	173988	0	1	0	0	50	5	3431322	0.722189	1
DENND5A	672390	330	31	503388	136836	0	0	0	0	50	6	3637170	1	1
DENND5B	300830	361	17	499122	133488	0	1	0	0	50	5	3658014	0.614772	1
DENR	1042095	227	42	82512	18738	0	0	0	0	50	4	3120822	1	1
DEPDC1	196163	601	-18	320544	81216	0	0	0	0	17	0	1153710	1	1
DEPDC1B	166902	679	13	210384	54000	0	0	0	0	50	6	2756376	1	1
DEPDC4	184616	650	3	116478	29808	0	0	0	0	50	9	3091608	1	1
DEPDC5	557139	336	19	637416	167886	0	0	0	0	50	5	3350106	1	1
DEPDC6	244861	712	8	162810	41634	0	0	0	0	50	4	3228498	1	1
DEPDC7	415951	215	25	209196	52920	0	1	0	0	50	6	2593242	0.450577	1
DERA	328516	534	10	125388	34830	0	0	0	0	50	0	2901474	1	1
DERL1	470881	412	33	100332	26676	0	0	0	0	50	3	3103704	1	1
DERL2	1145030	544	24	95472	25380	0	0	0	0	50	5	3338874	1	1
DERL3	637355	196	52	104976	31752	0	1	0	0	50	8	3112830	0.2618	1
DES	604261	335	38	181224	53190	0	0	0	0	50	4	2885868	1	1
DET1	212296	630	4	214704	61668	0	0	1	0	12	2	615384	1	1
DEXI	339622	430	41	34722	11934	0	0	0	0	50	1	3675456	1	1
DFFA	829921	392	32	130518	37962	0	0	0	0	50	5	3520152	1	1
DFFB	249345	412	26	132354	36288	0	0	0	0	50	1	3143988	1	1
DFNA5	254601	464	21	191592	55782	0	0	0	0	50	4	3463830	1	1
DFNB31	260520	290	19	333396	115020	0	0	0	0	50	5	3015414	1	1
DFNB59	170323	555	37	137808	37638	0	0	0	0	50	8	2774142	1	1
DGAT1	2525749	200	28	193428	54594	0	0	0	0	50	6	3971322	1	1
DGAT2	534135	418	46	150390	43200	0	0	0	0	50	3	3421710	1	1
DGAT2L6	163833	NaN	14	131328	37152	0	0	0	0	50	7	3482730	1	1
DGCR14	487560	277	18	183600	54378	0	0	0	0	50	4	3034044	1	1
DGCR2	474521	277	16	213246	60372	0	0	0	0	50	4	3033720	1	1
DGCR6	621867	545	-1	84510	25488	0	0	0	0	50	4	3445416	1	1
DGCR6L	605373	292	43	84564	25758	0	0	0	0	50	7	3301182	1	1
DGCR8	587146	218	50	301212	82728	0	2	0	0	50	4	2885112	0.215119	1
DGKA	2080397	229	31	295542	77058	0	0	0	0	50	8	3078000	1	1
DGKB	24487	1141	-13	327294	81594	0	0	0	0	50	6	4110048	1	1
DGKD	397457	227	33	480762	132732	0	0	1	0	50	2	2939274	1	1
DGKE	320339	324	-38	223614	59562	0	0	0	0	50	4	3724812	1	1
DGKG	664709	533	32	319626	80190	0	0	0	0	50	7	3372030	1	1
DGKH	191275	407	57	484974	127548	0	1	0	0	50	4	3179736	0.599015	1
DGKI	196508	861	-7	423522	116100	0	1	1	0	50	10	3566970	0.741767	1
DGKK	43036	NaN	7	501444	134730	0	0	0	0	31	0	2771280	1	1
DGKQ	675007	256	45	358938	113940	0	0	0	0	50	6	3225582	1	1
DGKZ	811789	212	44	488808	146718	0	0	0	0	20	1	1270890	1	1
DGUOK	1036341	284	45	109728	29592	0	0	0	0	50	5	3748896	1	1
DHCR24	465622	249	27	200664	55782	0	2	0	0	50	8	2759292	0.071242	1
DHCR7	507631	626	51	182466	53406	0	0	0	0	50	3	2439180	1	1
DHDDS	1046693	181	33	131706	36288	0	0	0	0	50	5	2751138	1	1
DHDH	1927185	211	43	128736	38610	0	1	0	0	50	7	3119040	0.297951	1
DHDPSL	564805	169	40	125388	37908	0	0	0	0	50	2	3069144	1	1
DHFR	319054	626	35	76086	18522	0	0	0	0	50	7	2741958	1	1
DHFRL1	85529	1378	-18	72900	19116	0	0	0	0	50	6	3055320	1	1
DHH	1770671	214	65	142938	51300	0	0	0	0	50	7	3699432	1	1
DHODH	438866	372	19	149364	48600	0	0	1	0	4	2	419148	1	1
DHPS	1975767	409	1	145152	40500	0	0	0	0	50	7	4221288	1	1
DHRS1	915114	220	38	121014	36774	0	0	0	0	50	6	3197178	1	1
DHRS11	468055	548	23	100872	29862	0	0	0	0	50	8	2852226	1	1
DHRS12	252271	384	33	130356	34236	0	0	0	0	50	3	2880036	1	1
DHRS13	1834230	220	37	138888	47412	0	0	0	0	50	8	3605958	1	1
DHRS2	1299548	595	26	121122	30348	0	0	0	0	50	7	3141450	1	1
DHRS3	340106	294	27	114642	35856	0	0	0	0	50	7	4076838	1	1
DHRS4	984811	442	23	107406	33048	0	0	0	0	50	6	3917862	1	1
DHRS4L1	992350	355	19	109998	32886	0	0	0	0	50	7	3227526	1	1
DHRS4L2	984811	442	23	89748	28026	0	0	0	0	50	6	3917862	1	1
DHRS7	277355	547	4	131544	37584	0	0	0	0	50	1	3380670	1	1
DHRS7B	409501	382	-18	124200	38448	0	0	0	0	50	4	3388392	1	1
DHRS7C	77786	204	-62	120420	34776	0	0	0	0	50	4	3270024	1	1
DHRS9	303546	646	12	122742	35370	0	1	0	0	50	4	3909762	0.0540235	1
DHRSX	NaN	NaN	NaN	127656	37746	0	0	0	0	50	12	6051402	1	1
DHTKD1	341646	227	25	357804	100008	0	2	1	0	50	6	3986766	0.23613	1
DHX15	194657	491	35	310284	84996	0	0	0	0	50	5	3150468	1	1
DHX16	2115149	171	41	403974	120096	0	1	0	0	50	8	3508002	0.260454	1
DHX29	280901	417	31	540378	142290	0	0	0	0	50	6	3472686	1	1
DHX30	843941	197	34	455220	140940	0	0	1	0	50	7	2656044	1	1
DHX32	206845	738	-4	292356	75708	0	0	0	0	50	7	2976642	1	1
DHX33	1145030	544	24	270810	80730	0	0	0	0	50	5	3338874	1	1
DHX34	1132395	232	41	431190	134514	0	2	0	0	50	3	2575638	0.305476	1
DHX35	262965	581	31	279072	77004	0	0	0	0	50	4	3199986	1	1
DHX36	94558	921	-11	404298	101952	0	0	0	0	50	1	3994434	1	1
DHX37	1085697	229	46	447066	132894	0	0	0	0	50	6	3144150	1	1
DHX38	414449	479	9	481464	132192	0	1	0	0	22	1	1107216	0.727278	1
DHX40	1081217	417	25	309258	80838	0	0	0	0	50	10	3654342	1	1
DHX57	850010	297	25	540486	148500	0	1	0	0	50	2	3442068	0.200251	1
DHX58	2171374	206	37	262764	74844	0	0	0	0	50	9	2704914	1	1
DHX8	1124329	147	20	476172	131814	0	1	0	0	50	3	2611278	0.597566	1
DHX9	673873	517	23	499068	136134	0	0	0	0	21	5	1653804	1	1
DIABLO	846994	187	29	94068	25812	0	0	0	0	50	6	4085154	1	1
DIAPH1	696745	502	14	499392	136782	0	0	0	0	35	3	2383506	1	1
DIAPH2	56713	NaN	30	448794	112374	0	0	0	0	50	11	3624048	1	1
DIAPH3	80757	890	22	482112	118908	0	1	0	0	9	1	670356	0.882735	1
DICER1	215900	674	16	751680	199746	0	2	0	0	37	2	1852794	0.582559	1
DIDO1	961230	336	40	854604	264006	0	1	0	0	50	6	3493260	0.858114	1
DIMT1L	176808	575	33	125982	33750	0	0	0	0	50	8	3251232	1	1
DIO1	505734	319	24	98226	25542	0	0	0	0	50	5	2902176	1	1
DIO2	47674	533	-44	117990	34938	0	0	0	0	50	10	3223044	1	1
DIO3	1315103	577	-26	112482	35748	0	0	0	0	50	4	2886084	1	1
DIP2A	895243	477	47	613386	191916	0	0	0	0	22	3	1720926	1	1
DIP2B	736380	262	49	609606	180792	0	2	2	0	31	3	1686312	0.621166	1
DIP2C	406596	632	12	602100	178254	0	1	0	0	50	4	3388662	0.639551	1
DIRAS1	1354357	291	25	75654	21708	0	0	0	0	50	9	3263922	1	1
DIRAS2	94332	706	13	77328	20520	0	0	0	0	50	5	3003858	1	1
DIRAS3	331080	524	-25	86832	25596	0	0	0	0	50	4	3831516	1	1
DIRC1	124843	739	-7	40176	11502	0	0	0	0	50	7	3451680	1	1
DIRC2	423454	412	37	180738	57240	0	0	0	0	50	0	3273102	1	1
DIS3	257535	685	2	389178	101520	0	2	0	0	50	4	2784942	0.297124	1
DIS3L	530074	307	44	413370	110052	0	1	1	0	50	4	3287682	0.193588	1
DIS3L2	497951	464	30	346950	96606	0	1	1	0	50	10	3442230	0.6728	1
DISC1	236101	622	-3	443178	114102	0	1	0	0	50	4	2946348	0.578489	1
DISP1	236778	210	5	588438	157572	0	1	0	0	16	2	1072548	0.879026	1
DISP2	872646	184	42	511920	174312	0	1	0	0	35	3	2086182	0.692001	1
DIXDC1	416878	221	22	277614	71010	0	1	0	0	50	3	2954286	0.363219	1
DKC1	1739324	NaN	7	205254	54108	0	1	0	0	37	4	3053214	0.331757	1
AP5B1	3834148	287	55	287874	111942	0	1	0	0	50	4	3212946	0.402328	1
DKFZP781G0119	NaN	NaN	NaN	272646	69174	0	0	0	0	50	12	6082830	1	1
DKK1	94567	519	-8	102222	29484	0	0	0	0	50	4	3363768	1	1
DKK2	48475	1014	-18	100656	27648	0	0	1	0	9	3	579204	1	1
DKK3	324993	243	11	136890	38556	0	0	0	0	50	5	3222504	1	1
DKK4	535273	459	37	87102	24516	0	0	0	0	50	7	3230172	1	1
DKKL1	2183690	309	30	92286	28728	0	0	0	0	50	12	3276882	1	1
DLAT	403342	179	27	246996	76356	0	0	0	0	45	4	3521772	1	1
DLC1	73786	559	-28	600912	165672	0	0	0	0	25	2	1754514	1	1
DLD	470337	486	12	200232	56052	0	1	0	0	50	7	2945376	0.137442	1
DLEC1	310440	411	28	710316	198018	0	0	0	0	50	5	3891996	1	1
DLEU7	136985	649	31	57834	21222	0	0	0	0	50	7	3225852	1	1
DLG1	751489	417	36	375786	97092	0	1	0	0	50	2	3827898	0.137189	1
DLG2	57955	1000	-20	416016	108054	0	1	0	0	50	8	3431106	0.68453	1
DLG3	306369	NaN	30	357102	98442	0	0	0	0	50	10	3613680	1	1
DLG4	1732485	316	18	306774	85266	0	0	1	0	17	1	828090	1	1
DLG5	364785	259	27	739530	214002	0	1	0	0	50	6	4131702	0.760583	1
DLGAP1	368461	215	24	381510	108864	0	0	0	0	50	4	3178170	1	1
DLGAP2	99986	671	-37	374274	107190	0	0	1	0	50	13	3712338	1	1
DLGAP3	603922	534	28	365526	116586	0	0	0	0	21	2	1472310	1	1
DLGAP4	874457	360	46	391662	117018	0	1	1	0	50	8	4183704	0.579433	1
DLGAP5	764452	146	54	349218	89316	0	1	0	0	11	1	713178	0.768314	1
DLK1	383705	323	2	146826	42390	0	1	0	0	50	7	3741174	0.0855054	1
DLK2	1278255	230	56	145530	44334	0	0	0	0	50	4	3027024	1	1
DLL1	374629	631	-23	279612	78732	0	0	0	0	50	1	3001860	1	1
DLL3	1410725	230	39	229176	77814	0	0	1	0	35	10	3086910	1	1
DLL4	1049616	176	50	264330	75546	0	0	1	0	50	9	3289896	1	1
DLST	884998	232	41	177714	52326	0	0	0	0	50	6	3986820	1	1
DLX1	534370	295	34	99630	26082	0	0	0	0	50	6	3303234	1	1
DLX2	534370	295	34	123066	38124	0	0	0	0	50	6	3303234	1	1
DLX3	1160590	191	12	108270	32994	0	0	0	0	50	2	2507706	1	1
DLX4	1160590	191	12	96984	31968	0	0	0	0	50	2	2507706	1	1
DLX5	99426	991	-15	109944	32292	0	1	0	0	50	3	3086100	0.163116	1
DLX6	99426	991	-15	113292	30888	0	0	0	0	50	3	3086100	1	1
DMAP1	962892	211	29	181656	53244	0	0	0	0	50	9	3199662	1	1
DMBT1	335358	404	2	939546	267354	0	1	1	0	50	4	3052458	0.472314	1
DMBX1	592811	255	23	142938	45468	0	0	0	0	50	2	2825820	1	1
DMC1	1160654	238	38	138996	35154	0	0	0	0	50	1	2755566	1	1
DMD	31871	NaN	-12	1510326	375840	0	1	0	0	7	1	828468	0.995387	1
DMGDH	215159	434	45	337122	94284	0	1	0	0	50	6	3719412	0.167827	1
DMKN	954618	367	35	227556	65340	0	0	1	0	50	7	3014172	1	1
DMP1	500313	623	-7	206118	46926	0	1	0	0	50	2	2661066	0.266264	1
DMPK	929036	203	43	274752	72090	0	2	0	0	50	4	3430134	0.159907	1
DMRT1	85434	622	8	142506	41850	0	0	0	0	50	4	3703806	1	1
DMRT2	71695	845	4	219672	64962	0	0	0	0	50	5	3280284	1	1
DMRT3	83374	703	9	174636	56214	0	0	0	0	50	4	4736070	1	1
DMRTA1	160489	448	-26	184248	61830	0	1	0	0	50	8	3901608	0.376265	1
DMRTA2	147973	639	-7	125658	48006	0	0	1	0	50	9	3861486	1	1
DMRTB1	552240	385	25	126522	42444	0	0	0	0	50	4	2958390	1	1
DMRTC1	NaN	NaN	NaN	146988	47736	0	0	0	0	50	12	6061392	1	1
DMRTC1B	NaN	NaN	NaN	146988	47736	0	0	0	0	50	12	6061392	1	1
DMRTC2	1360684	454	23	138726	45306	0	0	0	0	50	10	2836350	1	1
DMTF1	169233	1011	4	300618	79596	0	0	0	0	50	6	3325374	1	1
DMWD	929036	203	43	246510	84456	0	0	0	0	50	4	3430134	1	1
DMXL1	305800	381	28	1181142	317682	0	0	2	0	50	9	3562488	1	1
DMXL2	380843	422	11	1183950	319734	0	0	0	0	31	2	2478708	1	1
DNA2	761140	294	29	451008	119394	0	0	0	0	50	6	3809322	1	1
DNAH1	1095946	229	55	1667358	456138	0	1	0	0	5	0	732186	0.98845	1
DNAH10	1032254	482	39	1753866	469746	0	3	2	0	48	6	3466746	0.63796	1
DNAH11	118223	671	8	1782648	468990	0	0	0	0	6	0	939438	1	1
DNAH12	455990	454	29	1233738	314010	0	1	0	0	1	0	335340	0.99919	1
DNAH14	NaN	NaN	NaN	1800252	455112	0	3	1	0	11	1	1229310	0.903202	1
DNAH17	999172	188	25	1741392	479466	0	0	0	0	0	0	479466	1	1
DNAH2	2107779	232	25	1728702	478062	0	2	1	0	35	1	2530062	0.705097	1
DNAH3	335315	549	29	1613520	426708	0	2	1	0	2	2	553068	0.999885	1
DNAH5	148607	674	-17	1820448	478170	0	4	1	0	8	1	972162	0.834049	1
DNAH6	NaN	NaN	NaN	1639872	430650	0	3	1	0	11	1	1204848	0.764703	1
DNAH7	105357	518	-3	1586952	410994	0	0	1	0	24	3	2221614	1	1
DNAH8	229301	845	25	1784592	455706	0	1	3	0	50	4	3407724	0.950384	1
DNAH9	42730	859	-75	1744524	480546	0	0	2	0	1	3	528066	1	1
DNAI1	811768	370	49	282042	70470	0	0	0	0	50	5	3902094	1	1
DNAI2	341939	427	-2	241326	62100	0	0	0	0	50	5	3195288	1	1
DNAJA1	953054	286	0	159246	39366	0	0	0	0	50	5	2669490	1	1
DNAJA2	498873	362	13	164214	41688	0	0	0	0	50	2	3471660	1	1
DNAJA3	753259	148	40	191646	53622	0	0	0	0	50	4	2817018	1	1
DNAJA4	447425	371	54	176688	44280	0	0	1	0	50	5	2954880	1	1
DNAJB1	1008795	204	26	130248	37098	0	0	0	0	50	9	3116664	1	1
DNAJB11	592490	436	40	142506	37800	0	0	0	0	50	8	4452894	1	1
DNAJB12	822407	145	45	158652	45792	0	0	0	0	50	6	3500010	1	1
DNAJB13	533576	196	41	125604	32994	0	0	0	0	50	2	2439126	1	1
DNAJB14	202808	682	36	152226	36990	0	0	0	0	50	8	3200904	1	1
DNAJB2	694442	193	44	128250	36990	0	0	0	0	50	6	3474414	1	1
DNAJB3	NaN	NaN	NaN	56052	15228	0	0	0	0	50	12	6028884	1	1
DNAJB4	373296	256	1	130410	35154	0	1	0	0	50	7	3868830	0.261605	1
DNAJB5	676166	394	23	159570	46980	0	0	1	0	45	2	3670650	1	1
DNAJB6	318088	174	22	134730	35370	0	0	1	0	15	2	1356156	1	1
DNAJB7	NaN	NaN	NaN	120636	30024	0	0	0	0	50	12	6043680	1	1
DNAJB8	829484	317	50	88344	24894	0	0	0	0	50	4	2981448	1	1
DNAJB9	171249	838	6	89154	21006	0	0	0	0	50	7	2799630	1	1
DNAJC1	197451	608	2	217620	59238	0	0	0	0	50	8	3280284	1	1
DNAJC10	332624	421	7	321678	77814	0	0	0	0	50	2	2692332	1	1
DNAJC11	623016	259	34	220806	61398	0	0	0	0	50	2	2787102	1	1
DNAJC12	286530	441	-5	83268	20088	0	0	0	0	50	1	3280176	1	1
DNAJC13	210456	538	14	895644	230580	0	0	1	0	50	5	3682962	1	1
DNAJC14	1909014	256	38	266760	78786	0	1	0	0	50	7	3532518	0.49296	1
DNAJC15	56984	249	51	59994	16632	0	0	0	0	50	9	2949480	1	1
DNAJC16	636573	188	34	307908	81702	0	1	0	0	50	4	3112614	0.15314	1
DNAJC17	1011507	172	46	123282	32076	0	0	0	0	50	3	3512214	1	1
DNAJC18	832127	177	48	142992	36342	0	1	0	0	50	4	3150414	0.22955	1
DNAJC19	182678	1094	-4	48060	12366	0	0	0	0	50	4	2825388	1	1
DNAJC2	375620	620	8	254286	58698	0	0	0	0	50	5	3081078	1	1
DNAJC21	241905	675	21	235710	52488	0	0	0	0	50	2	3096036	1	1
DNAJC22	2137968	175	37	126630	40230	0	0	1	0	15	3	1054242	1	1
DNAJC24	83554	879	-19	61290	14202	0	0	0	0	50	3	3207438	1	1
DNAJC25	NaN	NaN	NaN	140454	37584	0	0	0	0	50	12	6051240	1	1
DNAJC25-GNG10	513721	212	17	56538	20250	0	0	0	0	50	0	3171906	1	1
DNAJC27	270621	296	35	109458	27918	0	0	0	0	50	3	2787318	1	1
DNAJC28	884788	182	63	152550	37152	0	0	1	0	50	5	2494584	1	1
DNAJC3	204387	552	41	203364	49194	0	0	0	0	50	5	3214944	1	1
DNAJC30	1197825	214	52	82512	28134	0	0	0	0	50	9	3374298	1	1
DNAJC4	1608193	179	61	93528	27648	0	0	0	0	50	2	3064662	1	1
DNAJC5	1157316	206	36	78894	20412	0	0	0	0	50	6	2823390	1	1
DNAJC5B	270769	377	45	79488	20304	0	0	0	0	50	4	2794716	1	1
DNAJC5G	1242113	182	45	76842	18738	0	0	0	0	50	9	3202200	1	1
DNAJC6	269422	441	0	357048	98820	0	1	0	0	50	6	3379644	0.553342	1
DNAJC7	2081077	206	23	200772	48222	0	0	0	0	50	3	3488562	1	1
DNAJC8	779314	213	33	105084	23868	0	0	0	0	50	3	2785428	1	1
DNAJC9	829738	249	44	102870	26892	0	0	0	0	50	7	3486510	1	1
DNAL1	600464	191	47	78624	18738	0	0	0	0	50	6	3168342	1	1
DNAL4	1291659	272	73	42336	10476	0	1	0	0	50	3	2551176	0.0796132	1
DNALI1	445473	274	30	109350	30780	0	0	0	0	50	7	3184704	1	1
DNASE1	611617	242	43	111240	31644	0	0	0	0	50	5	3603096	1	1
DNASE1L1	2277674	NaN	40	116586	35208	0	0	0	0	50	12	3120228	1	1
DNASE1L2	2179404	224	39	114696	34992	0	0	0	0	50	8	2962008	1	1
DNASE1L3	685716	150	45	123498	30726	0	1	0	0	50	3	2735586	0.201987	1
DNASE2	1937827	226	32	138672	40014	0	0	0	0	50	7	3199338	1	1
DNASE2B	235919	769	-13	143046	36774	0	0	0	0	50	4	2770902	1	1
DND1	774470	356	31	131274	43038	0	0	0	0	50	5	3152952	1	1
DNER	253305	456	-3	286956	79488	0	0	0	0	50	6	3110022	1	1
DNHD1	425139	491	23	1788318	549504	0	1	0	0	0	0	549504	0.998201	1
DNLZ	1194160	258	28	65826	22788	0	0	0	0	50	6	2553174	1	1
DNM1	1788057	201	45	341388	96660	0	0	0	0	50	11	2865024	1	1
DNM1L	307288	308	-5	289440	81054	0	0	0	0	50	5	3880494	1	1
DNM2	2114424	208	31	357372	102060	0	2	0	0	50	6	3114234	0.138644	1
DNM3	435280	643	6	339174	93690	0	0	0	0	21	1	1237302	1	1
DNMBP	1100254	221	32	604638	172638	0	2	0	0	50	4	3002076	0.197227	1
DNMT1	1702441	200	23	647946	171612	0	12	0	0	50	9	3941514	0.012814	1
DNMT3B	675780	173	42	341766	93366	0	0	0	0	50	6	3582792	1	1
DNMT3L	1128093	219	76	154008	42012	0	0	1	0	3	1	122904	1	1
DNPEP	604261	335	38	189702	55566	0	1	0	0	50	4	2885868	0.314534	1
DNTT	780047	804	30	202014	52326	0	0	0	0	50	5	3678804	1	1
DNTTIP1	742720	180	48	132516	36288	0	0	0	0	50	2	2336634	1	1
DNTTIP2	558028	275	9	296190	76248	0	0	0	0	50	6	3827790	1	1
DOC2A	NaN	NaN	NaN	155088	46278	0	0	0	0	50	12	6059934	1	1
DOC2B	NaN	NaN	NaN	117072	35694	0	0	0	0	50	12	6049350	1	1
DOCK1	97878	856	-32	751410	188838	0	1	1	0	50	6	2982906	0.853625	1
DOCK10	123941	521	11	876150	222372	0	3	1	0	23	5	1816830	0.304474	1
DOCK11	207684	NaN	38	833922	208062	0	0	0	0	38	4	2307312	1	1
DOCK2	94542	680	33	741366	181872	0	0	2	0	50	11	3712932	1	1
DOCK3	395621	756	25	809406	211680	0	2	0	0	20	3	1828278	0.715003	1
DOCK4	133354	718	-18	785322	203688	0	1	1	0	50	7	3834270	0.819268	1
DOCK5	178665	512	14	751248	191106	0	0	0	0	7	0	549342	1	1
DOCK6	1691034	233	32	786456	239652	0	2	0	0	37	2	2574342	0.458434	1
DOCK7	222018	474	4	835434	221454	0	3	0	0	50	3	3521124	0.319399	1
DOCK8	193637	462	2	855090	228690	0	0	0	0	2	0	338796	1	1
DOCK9	435646	494	27	852768	219672	0	1	2	0	20	4	1322352	0.975192	1
DOHH	2172733	210	36	112590	37260	0	0	0	0	50	11	3655368	1	1
DOK1	1019591	315	50	180252	56916	0	0	1	0	50	8	3312198	1	1
DOK2	402326	470	12	154440	49194	0	0	1	0	14	2	719928	1	1
DOK3	1120311	347	41	224694	77112	0	0	0	0	50	3	3023622	1	1
DOK4	771506	159	45	128142	35316	0	0	0	0	50	7	2833326	1	1
DOK5	139298	847	-37	122202	31536	0	0	0	0	50	2	3045708	1	1
DOK6	50550	968	-4	133110	32778	0	0	0	0	50	2	2845152	1	1
DOK7	547964	412	46	197100	52542	0	0	0	0	50	2	3417228	1	1
DOLK	1517799	203	29	194778	67176	0	0	0	0	50	2	2893968	1	1
DOLPP1	1428394	206	30	93744	27270	0	0	0	0	50	4	3150144	1	1
DXO	2314693	203	34	151362	45792	0	1	0	0	50	9	3521772	0.346267	1
DONSON	908921	375	68	216594	65124	0	1	0	0	50	5	3200472	0.37714	1
DOPEY1	151511	697	7	963738	258714	0	0	0	0	5	1	639684	1	1
DOPEY2	267887	232	65	884412	256230	0	0	0	0	31	5	2414394	1	1
DOT1L	1658089	199	28	585090	180198	0	0	0	0	50	4	3136050	1	1
DPAGT1	1390854	195	58	157194	46764	0	1	0	0	50	2	2608254	0.214109	1
DPCD	843302	421	19	82350	20682	0	0	0	0	50	7	3253122	1	1
DPCR1	2483101	261	36	515214	163566	0	0	0	0	20	3	1160298	1	1
DPEP1	1092575	211	38	158922	47142	0	0	0	0	50	3	2345166	1	1
DPEP2	863919	158	54	185436	57726	0	0	0	0	50	5	3465396	1	1
DPEP3	863919	158	54	193374	62910	0	0	0	0	50	5	3465396	1	1
DPF1	1410213	301	-1	170316	43686	0	0	0	0	50	3	2667978	1	1
DPF2	4112809	242	50	157032	40284	0	1	0	0	50	4	3138750	0.259213	1
DPF3	317807	599	41	142182	37314	0	0	0	0	50	3	2686230	1	1
DPH1	1415256	294	27	171450	52434	0	0	0	0	50	4	3266838	1	1
DPH2	875223	214	39	178794	62586	0	0	0	0	50	6	3018276	1	1
DPH3	205091	437	26	33912	7722	0	0	0	0	50	0	2788938	1	1
DPH3B	NaN	NaN	NaN	30780	7614	0	0	0	0	31	3	2657340	1	1
DPH5	153041	727	-6	113724	29808	0	0	1	0	7	1	321192	1	1
DPM1	386595	367	36	104328	27702	0	0	0	0	50	4	3247236	1	1
DPM2	1441525	201	56	33048	10206	0	0	0	0	50	2	2629368	1	1
DPM3	1801444	194	32	44712	15714	0	0	0	0	50	7	3024000	1	1
DPP10	7721	1178	-22	345708	85536	0	0	0	0	50	7	3237300	1	1
DPP3	1941577	194	51	285606	84564	0	0	0	0	50	6	3052134	1	1
DPP4	153730	528	9	313740	75222	0	0	0	0	50	6	3836376	1	1
DPP6	32056	1019	-25	361098	94122	0	0	0	0	50	13	3414042	1	1
DPP7	1722012	202	36	190296	57402	0	0	0	0	50	4	3439746	1	1
DPP8	620582	187	39	358344	91530	0	0	0	0	24	2	1637226	1	1
DPP9	860250	203	29	351486	95472	0	0	0	0	50	5	3620538	1	1
DPPA2	22565	1096	-19	120042	30456	0	0	0	0	50	7	2887866	1	1
DPPA3	237142	672	14	62964	17064	0	0	0	0	38	3	2010042	1	1
DPPA4	22565	1096	-19	119232	33210	0	0	0	0	50	7	2887866	1	1
DPPA5	732413	446	18	45954	12528	0	0	1	0	5	1	127710	1	1
DPRX	737115	684	-48	74898	20358	0	0	0	0	50	3	2701296	1	1
DPT	358217	440	9	81648	18792	0	0	0	0	50	1	3205440	1	1
DPY19L1	112453	935	0	271458	70686	0	0	0	0	50	3	3462642	1	1
DPY19L2	195841	681	-28	302778	79704	0	0	0	0	50	4	3489372	1	1
DPY19L3	308903	531	-54	283932	76194	0	1	0	0	50	5	4212810	0.362805	1
DPY19L4	449158	380	32	290466	73062	0	0	0	0	50	5	2709882	1	1
DPY30	375703	295	27	40770	10422	0	0	0	0	50	7	4182678	1	1
DPYD	64696	807	-6	406728	112806	0	0	0	0	50	8	3131028	1	1
DPYS	39710	972	15	200286	58266	0	0	0	0	50	5	3373704	1	1
DPYSL2	207566	520	26	223506	63396	0	0	0	0	50	5	2982096	1	1
DPYSL3	97519	827	-10	224370	61560	0	0	0	0	50	4	4054050	1	1
DPYSL4	147055	416	-6	222642	64260	0	0	0	0	50	9	3286386	1	1
DPYSL5	1261383	378	36	218322	64044	0	0	1	0	50	7	2870208	1	1
DQX1	1019591	315	50	270972	85104	0	0	0	0	50	8	3312198	1	1
DR1	699815	223	13	69390	17928	0	0	0	0	50	7	3515022	1	1
DRAM1	340236	238	17	93906	26136	0	0	0	0	50	4	3554334	1	1
DRAM2	376648	708	13	105408	28890	0	0	0	0	50	2	3367278	1	1
DRAP1	3779084	287	42	82080	21924	0	0	0	0	50	4	2994570	1	1
DRD1	178213	729	14	166104	51138	0	1	0	0	50	3	3305448	0.0805884	1
DRD2	108041	610	5	171558	48762	0	0	0	0	50	3	2811726	1	1
DRD3	418141	589	23	152874	46224	0	0	0	0	50	5	3199446	1	1
DRD4	1774224	236	57	150444	55944	0	0	0	0	50	5	2710260	1	1
DRD5	207324	923	30	177984	54324	0	0	0	0	50	6	2729322	1	1
DRG1	737051	237	38	143856	40176	0	0	0	0	50	6	3430350	1	1
DRG2	899154	183	23	145206	40284	0	0	0	0	50	7	2150766	1	1
DRGX	NaN	NaN	NaN	103194	30618	0	0	1	0	28	3	2007450	1	1
DRP2	417357	NaN	26	378432	101412	0	0	1	0	50	6	3772602	1	1
DSC1	214084	492	-7	356994	94500	0	0	0	0	50	6	3031560	1	1
DSC2	213526	521	-12	356130	98766	0	0	0	0	50	10	3583548	1	1
DSC3	204823	521	-25	353646	97362	0	0	0	0	50	7	4574394	1	1
DSCAM	25449	971	-72	776412	222642	0	0	1	0	21	4	1064826	1	1
DSCAML1	413931	624	44	806706	241758	0	3	0	0	3	1	469314	0.942551	1
DSCC1	294228	677	12	157572	39096	0	0	0	0	50	4	2937708	1	1
DSCR3	349267	263	58	116856	32508	0	0	0	0	50	6	3130542	1	1
DSCR4	78525	448	1	45846	13284	0	0	0	0	50	5	2767068	1	1
DSCR6	414773	378	76	72198	22572	0	0	0	0	50	6	2968434	1	1
DSE	261273	541	30	368442	100872	0	1	1	0	50	12	3288870	0.774391	1
DSEL	18159	527	-33	469638	124740	0	1	0	0	50	7	3042846	0.7502	1
DSG1	255599	412	15	405054	114318	0	1	0	0	50	3	3296214	0.45867	1
DSG2	284905	450	1	429516	123390	0	0	1	0	50	4	3742362	1	1
DSG3	275713	450	-18	382698	113022	0	1	0	0	8	0	446472	0.817472	1
DSG4	260152	412	-4	418662	116586	0	0	0	0	50	2	3098358	1	1
DSN1	794301	231	64	144072	35910	0	2	0	0	50	3	2687958	0.015537	1
DSP	825560	218	12	1116828	293868	0	1	1	0	18	4	1230012	0.994475	1
DSPP	500313	623	-7	540972	94392	0	0	0	0	50	2	2661066	1	1
DST	403209	446	23	2647296	671760	0	0	0	0	7	0	1130598	1	1
DSTN	568191	347	-5	66366	16254	0	0	0	0	50	7	3018762	1	1
DSTYK	715889	277	39	358506	101574	0	0	0	0	50	8	3637494	1	1
DTD1	262495	613	6	83106	22194	0	1	0	0	50	8	2906388	0.0693133	1
DTHD1	NaN	NaN	NaN	307314	81324	0	0	0	0	50	12	6094980	1	1
DTL	452008	399	15	285984	78354	0	0	0	0	50	2	2620026	1	1
DTNA	116061	552	-20	307854	82080	0	0	0	0	50	3	3700836	1	1
DTNB	367255	356	44	252720	65286	0	0	0	0	12	0	744660	1	1
DTNBP1	118453	750	24	154008	39582	0	0	0	0	45	3	2937276	1	1
DTWD1	206183	390	-22	121338	29484	0	0	0	0	50	3	3809052	1	1
DTWD2	305376	554	8	115938	32940	0	0	0	0	50	1	3654450	1	1
DTX1	562320	387	44	232146	74844	0	0	0	0	50	1	3311982	1	1
DTX2	876888	220	58	236952	71658	0	0	0	0	50	6	2801844	1	1
DTX3	1338867	303	48	129276	42606	0	0	0	0	50	5	3999888	1	1
DTX3L	410045	404	35	287712	75978	0	0	0	0	50	0	3058128	1	1
DTX4	542222	686	9	233982	72522	0	0	0	0	50	3	3557574	1	1
DTYMK	1323203	406	32	82404	23706	0	0	0	0	50	5	3175578	1	1
DULLARD	1782958	316	21	96498	27108	0	0	0	0	50	5	2521098	1	1
DUOX1	667418	544	27	601128	174528	0	0	0	0	50	9	4184298	1	1
DUOX2	695711	544	23	599886	174312	0	0	1	0	50	9	4070088	1	1
DUOXA1	667418	544	27	197964	57672	0	0	1	0	50	9	4184298	1	1
DUOXA2	667418	544	27	147960	44010	0	0	0	0	50	9	4184298	1	1
DUPD1	231745	298	44	84780	23922	0	0	0	0	50	8	2993922	1	1
DUS1L	3850694	197	34	187380	51408	0	1	0	0	50	4	2854548	0.325387	1
DUS2	859239	138	55	194346	55458	0	1	1	0	50	5	3392172	0.0997129	1
DUS3L	990266	225	26	248670	76140	0	1	0	0	50	7	3240810	0.481948	1
DUS4L	512690	753	26	126684	31752	0	0	0	0	50	4	3194748	1	1
DUSP1	537128	180	44	137214	43578	0	0	0	0	50	4	2791476	1	1
DUSP10	37303	599	2	183006	53676	0	0	0	0	50	5	4028616	1	1
DUSP11	1051432	404	37	150660	38556	0	0	0	0	50	4	2550258	1	1
DUSP12	447958	504	29	133218	36072	0	0	0	0	50	9	3180114	1	1
DUSP13	223189	298	40	182466	56808	0	0	0	0	50	4	3056238	1	1
DUSP14	541310	201	29	74574	22788	0	0	0	0	50	7	4091202	1	1
DUSP15	1015946	241	37	90396	28188	0	0	0	0	50	4	2606202	1	1
DUSP16	748543	157	30	253908	73008	0	0	0	0	50	4	3615138	1	1
DUSP18	723012	330	56	72198	20304	0	0	0	0	50	6	2325564	1	1
DUSP19	350474	524	20	85320	22572	0	0	0	0	50	3	3461076	1	1
DUSP2	850399	251	48	115560	39798	0	0	0	0	50	3	3698946	1	1
DUSP21	66992	NaN	15	71712	21114	0	0	0	0	50	6	3451518	1	1
DUSP22	224772	684	46	75600	18846	0	0	0	0	50	4	2183112	1	1
DUSP23	801453	497	6	55350	19332	0	0	0	0	50	10	2896398	1	1
DUSP26	91655	610	11	79812	25164	0	0	0	0	50	10	3284226	1	1
DUSP27	287664	611	-1	442800	123066	0	0	0	0	50	3	2934954	1	1
DUSP28	645026	485	28	64584	22734	0	0	0	0	50	10	3562758	1	1
DUSP3	1081050	192	35	71928	20088	0	0	0	0	50	3	2791098	1	1
DUSP4	307440	267	42	167400	52758	0	1	0	0	43	4	2245536	0.360443	1
DUSP5	493408	157	51	143208	45846	0	0	0	0	50	8	3052890	1	1
DUSP6	236331	448	-23	144558	42390	0	0	0	0	50	8	4633092	1	1
DUSP7	1045639	224	36	156114	49626	0	1	1	0	50	4	2700162	0.292992	1
DUSP8	NaN	NaN	NaN	228690	78786	0	0	0	0	50	12	6092442	1	1
DUSP9	1716845	NaN	44	141318	47736	0	0	0	0	50	9	2897748	1	1
DUT	333686	381	-34	99522	30888	0	0	0	0	50	8	3677238	1	1
DUX4	NaN	NaN	NaN	345600	127440	0	0	0	0	50	12	6141096	1	1
DUXA	311003	924	-64	83052	20142	0	1	0	0	50	2	2852874	0.0389863	1
DVL1	1744013	273	28	258336	77166	0	2	0	0	50	6	3458160	0.194547	1
DVL2	1782958	316	21	281394	85860	0	0	0	0	50	5	2521098	1	1
DVL3	1453689	334	42	277776	79758	0	1	1	0	12	3	967194	0.747923	1
DYDC1	352963	598	18	74034	16686	0	0	0	0	50	3	3927744	1	1
DYDC2	340132	598	-7	71604	16848	0	0	0	0	50	2	2358720	1	1
DYM	241451	414	57	265302	70686	0	0	0	0	50	3	3323214	1	1
DYNC1H1	1456679	196	38	1811268	497070	0	1	0	0	1	0	665064	0.995078	1
DYNC1I1	184459	747	-7	256716	67608	0	2	0	0	50	5	3410478	0.172061	1
DYNC1I2	354433	344	33	255744	65826	0	0	0	0	50	7	2795094	1	1
DYNC1LI1	434251	568	35	205632	57132	0	0	0	0	50	12	3373866	1	1
DYNC1LI2	804191	145	10	193914	53784	0	0	0	0	50	9	3394980	1	1
DYNC2H1	134215	883	-19	1714770	439992	0	1	0	0	29	0	2294892	0.773312	1
DYNC2LI1	544941	480	35	157950	38556	0	0	1	0	3	2	260550	1	1
DYNLL1	1552470	216	46	37260	8424	0	0	0	0	50	16	3377538	1	1
DYNLL2	857807	352	11	36828	8208	0	0	0	0	50	1	2500470	1	1
DYNLRB1	990458	214	54	39420	9990	0	0	0	0	35	6	1600830	1	1
DYNLRB2	149480	465	-30	39420	9990	0	0	0	0	50	8	3462102	1	1
DYNLT1	623771	306	49	47574	10746	0	0	0	0	50	6	2751516	1	1
DYNLT3	105234	NaN	28	48384	11070	0	0	0	0	50	15	4137264	1	1
DYRK1A	314682	366	47	310932	81594	0	0	0	0	2	0	190296	1	1
DYRK1B	1289328	526	23	236628	75870	0	0	0	0	50	8	3221964	1	1
DYRK2	232901	596	-9	226962	66906	0	0	0	0	50	9	3954528	1	1
DYRK3	491162	261	34	227340	63936	0	0	0	0	50	5	3104946	1	1
DYRK4	276521	874	24	207198	53136	0	1	0	0	50	4	3641814	0.289073	1
DYSF	324429	533	10	853524	234468	0	0	0	0	50	0	2965194	1	1
DYSFIP1	3733473	NaN	19	58644	18306	0	0	0	0	50	4	2775492	1	1
DYTN	269047	832	14	226800	61722	0	0	1	0	50	4	2574666	1	1
DYX1C1	298473	405	1	184842	41310	0	0	0	0	50	5	3082428	1	1
DZIP1	229772	438	45	348246	85914	0	1	0	0	50	6	3501198	0.531774	1
DZIP1L	175494	464	8	300402	83700	0	0	0	0	50	2	3154896	1	1
DZIP3	172270	941	0	490104	118206	0	0	0	0	50	6	3482730	1	1
E2F1	710350	161	55	163188	53568	0	0	0	0	8	1	430110	1	1
E2F2	1050775	159	32	165672	51084	0	0	0	0	50	4	2766366	1	1
E2F3	138711	568	7	176256	54108	0	0	1	0	50	3	3171528	1	1
E2F4	1109491	150	46	160542	46818	0	0	0	0	50	3	2893428	1	1
E2F5	99174	1450	3	136512	36990	0	0	0	0	50	7	3214782	1	1
E2F6	342110	196	26	111186	29754	0	0	0	0	50	7	3959658	1	1
E2F7	106320	887	-11	347706	102978	0	0	0	0	50	2	5132754	1	1
E2F8	132848	504	16	333018	95958	0	0	0	0	50	1	2819286	1	1
E4F1	2179404	224	39	298404	91854	0	0	1	0	50	8	2962008	1	1
EAF1	507426	256	49	105678	28296	0	0	0	0	50	5	2840886	1	1
EAF2	474007	550	30	104382	26028	0	0	0	0	50	11	3007746	1	1
EAPP	517394	165	13	115236	27000	0	0	0	0	50	0	2707938	1	1
EARS2	528849	628	48	199692	60480	0	0	0	0	50	3	2586168	1	1
EBAG9	134329	623	8	86508	21384	0	1	0	0	50	3	3082590	0.130885	1
EBF1	123440	728	39	233226	64206	0	0	0	0	50	6	2866752	1	1
EBF2	277181	616	-1	227556	62424	0	0	0	0	50	4	2882520	1	1
EBF3	85621	947	-28	218862	59454	0	0	1	0	11	3	686502	1	1
EBF4	NaN	NaN	NaN	231714	70416	0	1	1	0	31	4	2720142	0.399927	1
EBI3	2132502	244	39	87426	27270	0	0	0	0	50	9	3111156	1	1
EBLN2	NaN	NaN	NaN	104220	28458	0	0	0	0	50	12	6042114	1	1
EBNA1BP2	1068006	294	30	145260	37152	0	0	0	0	50	6	3079134	1	1
EBP	726793	NaN	2	88776	26082	0	1	0	0	50	4	3424356	0.0444548	1
EBPL	425192	296	62	79164	23706	0	0	0	0	50	4	2792988	1	1
ECD	653488	233	44	268164	70740	0	1	0	0	50	5	3548178	0.133205	1
ECE1	744763	196	27	322434	88074	0	1	0	0	50	4	3831408	0.383352	1
ECE2	1453600	241	47	412992	119340	0	0	0	0	50	13	3329046	1	1
ECEL1	271362	191	32	299754	88236	0	0	0	0	50	4	2651724	1	1
ECH1	1989663	219	30	129276	36774	0	0	0	0	50	4	3313332	1	1
ECHDC1	120722	889	-4	123444	29808	0	0	0	0	50	4	3330072	1	1
ECHDC2	626387	311	30	100224	32616	0	0	0	0	50	4	3290706	1	1
ECHDC3	371900	163	15	114318	36018	0	0	0	0	50	2	3329910	1	1
ECHS1	386585	472	13	115938	30348	0	0	0	0	50	3	2990142	1	1
ECM1	1532790	163	43	209358	59400	0	0	0	0	50	12	3534246	1	1
ECM2	579226	474	38	274428	71604	0	0	0	0	50	10	3779676	1	1
ECSCR	806824	NaN	41	29592	8316	0	0	0	0	43	10	2385882	1	1
ECSIT	1152381	272	31	168534	45954	0	0	0	0	50	5	2972106	1	1
ECT2	301474	239	11	353160	91044	0	0	0	0	50	4	3174930	1	1
ECT2L	336688	610	20	360396	91908	0	1	0	0	50	3	2942298	0.457597	1
EDA	135563	NaN	-2	165402	51030	0	0	0	0	50	3	3835836	1	1
EDA2R	28261	NaN	-6	116910	31482	0	0	0	0	50	5	3244698	1	1
EDAR	358833	424	14	176580	48762	0	0	0	0	50	2	3134862	1	1
EDARADD	482656	589	11	91854	22032	0	0	0	0	50	3	3306636	1	1
EDC3	635020	206	51	195750	55512	0	0	0	0	50	7	3043872	1	1
EDC4	879834	158	50	537624	161892	0	0	0	0	21	1	1543374	1	1
EDDM3A	956361	577	8	59076	13500	0	0	0	0	50	12	3541914	1	1
EDDM3B	956361	577	8	59346	13230	0	0	0	0	50	12	3541914	1	1
EDEM1	260923	447	14	254016	72900	0	0	0	0	50	7	3064176	1	1
EDEM2	1346435	168	46	224802	63720	0	1	1	0	50	11	3529494	0.544373	1
EDEM3	370601	493	4	370656	95094	0	1	0	0	50	4	3034422	0.51909	1
EDF1	1921909	176	44	63342	17658	0	0	0	0	50	6	3153762	1	1
EDIL3	161019	764	-20	191538	48708	0	0	2	0	0	2	48708	1	1
EDN1	198728	410	27	85104	21006	0	0	0	0	50	1	3124386	1	1
EDN2	220093	381	32	68418	21492	0	0	0	0	50	7	3237678	1	1
EDN3	831202	402	-9	97902	27810	0	0	1	0	50	14	2717388	1	1
EDNRA	71235	430	-6	169074	43470	0	0	0	0	50	10	3081942	1	1
EDNRB	63780	954	31	186732	52380	0	0	0	0	50	9	3301290	1	1
EEA1	296393	427	17	569808	134568	0	1	0	0	50	4	3232710	0.269508	1
EED	443833	159	26	179280	42984	0	0	0	0	50	7	3896370	1	1
EEF1A1	716887	139	38	178632	50922	0	0	0	0	50	6	3200094	1	1
EEF1A2	1262904	298	54	178092	51948	0	0	0	0	50	4	2852874	1	1
EEF1B2	332753	487	25	91854	22842	0	1	0	0	50	2	3333420	0.10434	1
EEF1D	2183482	235	37	245646	74466	0	0	0	0	50	10	2978640	1	1
EEF1E1	566741	368	9	73332	20142	0	0	0	0	50	4	3781188	1	1
EEF1G	2695768	217	42	173502	45522	0	0	0	0	50	4	3596508	1	1
EEF2	2173603	207	30	331830	95040	0	0	0	0	50	8	3214890	1	1
EEF2K	522343	235	44	288900	74952	0	1	0	0	50	4	2995758	0.439038	1
EEFSEC	858998	410	48	225180	69174	0	0	1	0	0	1	69174	1	1
EEPD1	357816	522	18	216162	64746	0	1	0	0	50	4	3267270	0.113578	1
EFCAB1	16699	533	-28	86940	19980	0	0	0	0	50	8	3054942	1	1
EFCAB2	675692	505	10	71766	17010	0	0	0	0	50	8	3161214	1	1
EFCAB3	344431	362	8	198612	47466	0	0	0	0	50	0	3238812	1	1
CRACR2B	1799017	232	51	112698	35208	0	1	0	0	50	3	2846178	0.173231	1
EFCAB4B	241693	793	18	314010	83538	0	0	0	0	50	2	2997486	1	1
EFCAB5	652131	303	15	617274	154656	0	2	0	0	50	1	3201174	0.237098	1
EFCAB6	306296	627	2	596754	152982	0	1	0	0	43	3	2525310	0.678305	1
EFCAB7	133143	401	7	252504	61938	0	0	0	0	50	1	2903364	1	1
EFCAB9	NaN	NaN	NaN	79812	18522	0	0	0	0	50	12	6032178	1	1
EFEMP1	376977	264	-15	196020	50544	0	0	0	0	50	6	2972376	1	1
EFEMP2	3779084	287	42	175176	47088	0	0	0	0	50	4	2994570	1	1
EFHA1	345194	422	31	175932	42930	0	0	0	0	50	2	3619242	1	1
EFHA2	191406	621	-37	210330	56808	0	0	0	0	50	11	3655584	1	1
EFHB	103479	720	-15	325998	87102	0	1	0	0	50	6	3480678	0.510571	1
EFHC1	396934	431	34	252882	66420	0	1	0	0	50	1	3033234	0.221136	1
EFHC2	75979	NaN	21	299754	74142	0	0	0	0	40	1	2783268	1	1
EFHD1	301517	211	37	91800	26784	0	0	0	0	50	4	2482326	1	1
EFHD2	554165	212	29	93690	25704	0	0	0	0	50	3	3720276	1	1
EFNA1	1801444	194	32	81648	21060	0	0	0	0	50	7	3024000	1	1
EFNA2	2214581	234	29	80892	25056	0	0	0	0	50	7	3107376	1	1
EFNA3	1696720	214	44	92124	26946	0	0	0	0	50	12	3638682	1	1
EFNA4	1696720	214	44	101142	27972	0	0	0	0	50	12	3638682	1	1
EFNA5	78424	628	21	90504	23382	0	1	0	0	50	2	3214674	0.106478	1
EFNB1	141847	NaN	19	132030	39204	0	0	0	0	50	3	2512134	1	1
EFNB2	167697	1267	2	129924	35316	0	0	0	0	50	4	2687634	1	1
EFNB3	2066943	232	27	125064	43254	0	0	0	0	50	3	3557466	1	1
EFR3A	99296	999	6	327726	86022	0	1	0	0	50	7	3583872	0.560583	1
EFR3B	NaN	NaN	NaN	323082	88722	0	0	0	0	50	12	6102378	1	1
EFS	1220624	456	31	203418	72954	0	0	0	0	50	10	3777570	1	1
EFL1	373597	701	13	441180	115938	0	1	0	0	50	3	3379536	0.465744	1
EFTUD2	1101543	172	28	386208	104166	0	0	0	0	50	2	2623428	1	1
EGF	215298	503	9	477522	124470	0	1	0	0	50	2	3389580	0.430379	1
EGFL6	196762	NaN	49	221562	55296	0	0	0	0	50	8	3387474	1	1
EGFL7	1918290	190	56	106974	31374	0	0	0	0	50	7	2977506	1	1
EGFL8	2119974	392	28	114858	33210	0	0	0	0	50	9	3606174	1	1
EGFLAM	159917	497	-12	395766	110646	0	1	0	0	50	8	3453192	0.681736	1
EGLN1	362960	518	3	162054	48060	0	0	0	0	50	5	3282174	1	1
EGLN2	1187304	275	31	152118	48762	0	0	0	0	13	1	650916	1	1
EGLN3	163649	564	0	92718	26514	0	0	0	0	50	8	2998728	1	1
EGR1	1202314	205	51	200556	64476	0	0	0	0	50	8	3293406	1	1
EGR2	176901	852	32	174258	58860	0	0	1	0	50	7	3538620	1	1
EGR3	765839	325	52	146016	43200	0	0	0	0	50	2	2340522	1	1
EGR4	582263	454	36	213516	74196	0	0	0	0	50	8	3427596	1	1
EHBP1	160013	618	8	489996	123660	0	1	0	0	50	5	3166236	0.267264	1
EHBP1L1	3945819	202	45	568836	183492	0	1	0	0	50	4	3145284	0.661526	1
EHD1	3218288	209	61	203688	58914	0	0	0	0	50	5	3799818	1	1
EHD2	812020	262	36	205794	61830	0	1	0	0	36	2	2572560	0.273667	1
EHD3	102236	884	15	205902	57834	0	1	1	0	50	4	3097386	0.328748	1
EHD4	830035	224	39	208494	58482	0	0	0	0	50	5	3044736	1	1
EHF	1039672	320	12	123714	27756	0	0	1	0	31	1	1323756	1	1
EHHADH	775543	587	35	274590	81486	0	0	0	0	50	3	3164130	1	1
EHMT1	977227	583	38	513972	142128	0	0	0	0	50	3	2841210	1	1
EHMT2	2485614	188	36	468774	137592	0	0	1	0	50	6	3226284	1	1
EI24	391073	595	23	139752	32292	0	0	0	0	50	5	3321000	1	1
EID1	NaN	NaN	NaN	72684	19008	0	0	0	0	50	12	6032664	1	1
EID2	1148741	322	25	85968	29214	0	0	0	0	50	5	2879388	1	1
EID2B	1148741	322	25	58752	20304	0	0	0	0	50	5	2879388	1	1
EID3	NaN	NaN	NaN	128196	34128	0	0	0	0	50	12	6047784	1	1
EIF1	1617880	323	9	45846	11502	0	0	0	0	23	1	1444716	1	1
EIF1AD	3854361	208	57	67446	16470	0	0	0	0	50	5	3279636	1	1
EIF1AX	262207	NaN	37	61236	13122	0	0	0	0	50	5	2934738	1	1
EIF1AY	0	0	0	61290	13068	0	0	0	0	50	5	3211704	1	1
EIF1B	195546	675	10	46008	11340	0	0	0	0	50	5	3171852	1	1
EIF2A	436939	347	24	233010	60534	0	0	0	0	50	4	2872206	1	1
EIF2AK1	NaN	NaN	NaN	248724	67014	0	0	0	0	50	12	6080670	1	1
EIF2AK2	603425	281	27	222588	55404	0	0	0	0	50	2	2907306	1	1
EIF2AK3	118199	366	9	434646	118584	0	2	0	0	7	0	500256	0.445162	1
EIF2AK4	806826	256	26	653994	172854	0	0	0	0	36	2	2871882	1	1
EIF2B1	871640	315	40	120150	33750	0	0	0	0	50	4	3237408	1	1
EIF2B2	875817	222	53	136944	38988	0	0	0	0	50	8	2759562	1	1
EIF2B3	839426	185	24	183816	49140	0	0	0	0	50	6	2285766	1	1
EIF2B4	1245306	182	52	211734	66258	0	1	0	0	50	8	3434076	0.443765	1
EIF2B5	1453689	334	42	282366	78246	0	1	0	0	50	6	3928014	0.437126	1
EIF2C1	973030	273	12	335178	93474	0	0	0	0	42	3	2264544	1	1
EIF2C2	451419	238	46	336690	93258	0	0	0	0	50	5	2733102	1	1
EIF2C3	966499	282	25	336366	93744	0	0	0	0	50	1	3480948	1	1
EIF2C4	1098857	273	19	336582	93366	0	0	0	0	50	7	3420360	1	1
EIF2S1	484235	291	32	126036	31914	0	0	0	0	50	4	2695626	1	1
EIF2S2	898361	357	55	136242	31266	0	0	0	0	50	6	2461968	1	1
EIF2S3	528219	NaN	41	184950	52380	0	0	0	0	50	6	4274694	1	1
EIF3A	701340	194	9	543726	142020	0	1	0	0	2	0	265734	0.981986	1
EIF3B	795806	251	43	324486	83592	0	1	0	0	50	6	3187404	0.188906	1
EIF3C	NaN	NaN	NaN	726084	188730	0	0	0	0	50	12	6202386	1	1
EIF3CL	1139917	269	56	726084	188730	0	0	0	0	38	3	2739906	1	1
EIF3D	1184089	359	38	221778	54108	0	1	1	0	50	8	3192966	0.483562	1
EIF3E	187290	965	6	181548	43308	0	1	0	0	50	2	3164508	0.204957	1
EIF3F	135129	587	4	135918	42930	0	1	0	0	50	10	3536136	0.354714	1
EIF3G	1675365	272	15	129060	34398	0	0	0	0	1	0	91638	1	1
EIF3H	483437	504	11	141102	35316	0	0	0	0	50	9	3053646	1	1
EIF3I	1460758	218	29	132246	32994	0	0	0	0	50	3	3289248	1	1
EIF3J	667670	534	30	105840	24570	0	0	0	0	50	10	3510000	1	1
EIF3K	1496245	363	27	89748	21546	0	0	0	0	50	10	2955042	1	1
EIF3L	1385064	203	66	227772	54918	0	1	0	0	50	4	2809728	0.37231	1
EIF3M	408431	613	7	152172	37206	0	0	0	0	50	4	2897262	1	1
EIF4A1	1957426	194	24	161352	43092	0	0	0	0	50	5	3333366	1	1
EIF4A2	449980	384	25	163242	41850	0	0	0	0	50	6	3034152	1	1
EIF4A3	674340	219	22	163674	43686	0	0	0	0	50	6	3807648	1	1
EIF4B	1726226	177	38	240138	66366	0	0	0	0	50	2	3341898	1	1
EIF4E	225403	415	11	110916	27918	0	0	0	0	50	2	3390552	1	1
EIF4E1B	579630	359	40	96444	26190	0	2	0	0	50	2	3269484	0.0395306	1
EIF4E2	286805	211	36	99576	24192	0	0	0	0	50	3	2530062	1	1
EIF4E3	74213	527	3	88074	25488	0	0	0	0	50	2	2771712	1	1
EIF4EBP1	672015	258	29	46008	13446	0	0	0	0	50	4	3337578	1	1
EIF4EBP2	551720	338	46	47088	13014	0	0	0	0	50	2	3477060	1	1
EIF4EBP3	706371	319	29	45468	5238	0	0	0	0	10	0	442422	1	1
EIF4ENIF1	750597	313	19	380700	110646	0	0	0	0	50	5	3287466	1	1
EIF4G1	1447013	268	44	614736	182952	0	1	1	0	50	10	4258278	0.783432	1
EIF4G2	793205	266	21	362340	92556	0	0	0	0	33	4	1836162	1	1
EIF4G3	661924	406	22	620406	169830	0	0	0	0	50	2	4072140	1	1
EIF4H	1022182	190	51	98388	26838	0	0	0	0	50	9	2665656	1	1
EIF5	941484	175	37	173664	42120	0	0	0	0	50	7	3568968	1	1
EIF5A	1911735	206	36	73656	19818	0	0	0	0	50	7	3348000	1	1
EIF5A2	199827	640	26	61290	16146	0	0	0	0	50	8	2906118	1	1
EIF5AL1	342919	284	39	59076	16578	0	0	0	0	50	4	2600424	1	1
EIF5B	387331	612	25	491400	116910	0	0	0	0	50	8	3668436	1	1
EIF6	1290513	170	45	112536	29538	0	0	0	0	50	9	3520746	1	1
ELAC1	189022	332	51	138672	40176	0	0	0	0	50	4	2708532	1	1
ELAC2	93345	606	-52	326430	90396	0	0	0	0	50	11	3381750	1	1
ELANE	2168802	198	28	99738	33750	0	0	0	0	50	5	3424896	1	1
ELAVL1	967479	369	19	127170	34992	0	0	0	0	50	7	3094362	1	1
ELAVL2	7648	719	-40	140508	38340	0	1	0	0	50	9	4258872	0.291717	1
ELAVL3	1255985	265	32	141372	41364	0	0	0	0	50	4	2808000	1	1
ELAVL4	93599	824	-20	161892	42876	0	0	0	0	50	7	2947212	1	1
ELF1	291800	476	39	237168	68688	0	2	0	0	50	3	2938572	0.137637	1
ELF2	358887	261	30	234036	68904	0	0	0	0	50	7	4145202	1	1
ELF3	751933	168	31	147366	38610	0	1	0	0	50	2	3060882	0.0661852	1
ELF4	384451	NaN	48	247590	79650	0	0	0	0	50	7	3634038	1	1
ELF5	685229	295	5	108540	24624	0	0	0	0	22	3	1143828	1	1
ELFN1	NaN	NaN	NaN	301914	100980	0	0	0	0	50	12	6114636	1	1
ELFN2	969938	179	53	302184	96822	0	1	1	0	50	5	2983932	0.491934	1
ELK1	772893	NaN	41	157734	54000	0	0	0	0	50	11	3679020	1	1
ELK3	267884	525	23	152334	48546	0	0	0	0	50	7	3245346	1	1
ELK4	721075	230	34	180306	54270	0	0	1	0	50	4	2847042	1	1
ELL	1389540	259	45	238140	71604	0	0	1	0	50	6	3320946	1	1
ELL2	316216	247	51	250776	67878	0	0	0	0	44	8	2774196	1	1
ELL3	784327	286	37	156978	42930	0	0	0	0	2	0	108162	1	1
ELMO1	63863	859	16	295164	72252	0	0	0	0	50	4	3055644	1	1
ELMO2	543201	612	48	289548	74466	0	0	0	0	50	6	3078432	1	1
ELMO3	1109491	150	46	299970	88830	0	0	2	0	28	3	1605474	1	1
ELMOD1	300861	676	-3	137268	32670	0	0	0	0	50	2	2422656	1	1
ELMOD2	125708	752	7	121554	26514	0	0	0	0	50	4	3634794	1	1
ELMOD3	1021843	180	29	178794	50760	0	0	0	0	50	8	3223476	1	1
ELN	1047492	240	54	276534	99306	0	1	0	0	50	5	2917620	0.484637	1
ELOF1	1152381	272	31	34290	8478	0	0	0	0	50	5	2972106	1	1
ELOVL1	1088321	252	27	111402	29214	0	0	0	0	50	7	3365172	1	1
ELOVL2	270200	422	22	119124	29754	0	0	0	0	50	7	3069468	1	1
ELOVL3	1041024	187	45	106056	27594	0	0	0	0	50	9	4358664	1	1
ELOVL4	151698	913	-14	125064	31266	0	0	0	0	50	0	2982744	1	1
ELOVL5	379445	287	27	119880	30456	0	0	0	0	50	7	3923910	1	1
ELOVL6	204465	522	23	105624	26244	0	0	0	0	50	7	2998566	1	1
ELOVL7	188782	596	4	114156	27432	0	0	0	0	50	10	2711070	1	1
ELP2	390096	591	41	330696	85482	0	1	0	0	50	5	3230496	0.495645	1
ELP3	417570	338	41	216756	58644	0	0	0	0	50	8	3354588	1	1
ELP4	165949	879	-7	165672	47034	0	0	1	0	50	7	3590568	1	1
ELSPBP1	881809	433	29	92772	19980	0	0	0	0	50	8	3437424	1	1
ELTD1	74049	903	-17	274158	70740	0	0	0	0	50	3	3447198	1	1
EMB	72996	1229	-3	131490	33102	0	0	0	0	50	5	2903904	1	1
EMCN	231787	807	-5	105570	28890	0	0	0	0	50	4	2911302	1	1
EMD	2277674	NaN	40	99036	28134	0	0	0	0	50	12	3120228	1	1
EME1	1335838	196	24	225234	63774	0	0	0	0	50	5	3482676	1	1
EME2	1604603	288	36	164538	56430	0	0	0	0	50	3	3142476	1	1
EMG1	2704950	211	47	94770	27378	0	0	0	0	50	4	4035096	1	1
EMID1	854820	251	51	170748	54432	0	1	0	0	50	10	3179142	0.457831	1
EMID2	653305	280	43	165672	55458	0	0	0	0	50	6	3424302	1	1
EMILIN1	1214097	238	50	370008	128790	0	0	1	0	50	7	3449790	1	1
EMILIN2	564910	468	37	399600	117180	0	0	0	0	50	10	3644514	1	1
EMILIN3	383021	309	5	278586	96120	0	1	0	0	50	7	3822876	0.144311	1
EML1	528390	354	10	329778	90612	0	0	0	0	50	4	4117014	1	1
EML2	950605	194	45	254178	73710	0	0	0	0	50	6	2884950	1	1
EML3	2695768	217	42	341982	107568	0	0	0	0	47	3	3555846	1	1
EML4	251363	292	17	388260	103248	0	0	0	0	50	5	2719548	1	1
EML5	161619	704	1	783000	205524	0	0	0	0	29	5	1927746	1	1
EML6	NaN	NaN	NaN	770148	208170	0	2	0	0	50	12	6221826	0.560145	1
EMP1	636324	203	-3	61992	17388	0	0	0	0	50	11	3299724	1	1
EMP2	228675	175	8	66690	17550	0	1	0	0	50	1	3053052	0.0634169	1
EMP3	1478750	217	36	64260	18360	0	0	0	0	50	12	4744494	1	1
EMR1	748613	383	27	352620	91746	0	0	0	0	50	6	4203360	1	1
EMR2	1032767	448	29	322866	89910	0	0	0	0	50	8	3654126	1	1
ADGRE3	1036916	384	31	257580	69498	0	1	1	0	50	4	2455650	0.161414	1
EMX1	450159	421	23	106758	35964	0	0	0	0	50	2	3577662	1	1
EMX2	130702	632	4	98118	26136	0	0	0	0	50	5	2717064	1	1
EN1	154049	576	-8	143154	48492	0	0	0	0	50	5	3021624	1	1
EN2	267699	599	-4	122310	40662	0	0	0	0	50	5	2966922	1	1
ENAH	744021	207	2	231336	65448	0	0	1	0	50	4	3210030	1	1
ENAM	262250	609	16	442044	118638	0	0	0	0	50	4	3336876	1	1
ENC1	293932	567	26	223452	64584	0	0	0	0	50	6	3696138	1	1
ENDOD1	273779	513	16	186570	57564	0	0	0	0	50	2	3427974	1	1
ENDOG	1768145	201	34	108972	37476	0	0	0	0	50	3	3125088	1	1
ENDOU	395089	320	14	166428	39150	0	0	0	0	50	6	3441636	1	1
ENG	1236941	179	55	255636	77598	0	0	0	0	50	5	3493746	1	1
ENGASE	592461	285	15	284094	86238	0	1	0	0	50	1	3063474	0.24268	1
ENHO	843127	370	55	28134	9288	0	0	0	0	50	6	2471472	1	1
ENKUR	159854	276	8	103356	24786	0	0	0	0	50	3	2916378	1	1
ENO1	800628	171	28	171342	47196	0	0	0	0	50	6	3186216	1	1
ENO2	2704950	211	47	170100	48438	0	0	0	0	50	4	4035096	1	1
ENO3	1416161	231	30	170964	47898	0	0	0	0	50	5	2833650	1	1
ENOPH1	684394	387	46	102384	28188	0	0	0	0	50	3	3338712	1	1
ENOSF1	418492	425	32	200016	49140	0	0	0	0	50	2	2957634	1	1
ENOX1	99614	523	36	257094	64962	0	0	0	0	50	8	3054726	1	1
ENOX2	138723	NaN	23	245376	59994	0	0	0	0	40	3	2157246	1	1
ENPEP	81828	684	-3	378648	99252	0	1	1	0	50	7	2746494	0.289077	1
ENPP1	168112	699	-5	374382	91530	0	0	0	0	50	6	3181410	1	1
ENPP2	255492	552	7	381078	93420	0	0	0	0	50	2	3420738	1	1
ENPP3	127852	852	9	355320	86292	0	0	1	0	50	7	3254418	1	1
ENPP4	64703	791	12	176688	45900	0	0	0	0	50	7	3083778	1	1
ENPP5	62118	819	16	185760	48492	0	0	0	0	50	3	2976318	1	1
ENPP6	256949	424	-5	171774	47088	0	0	0	0	50	2	3116556	1	1
ENPP7	633863	209	31	174528	52110	0	0	0	0	50	4	2915352	1	1
ENSA	1543587	149	37	79326	20142	0	0	0	0	50	7	3526362	1	1
ENTHD1	818387	503	24	234414	64314	0	0	0	0	50	3	2966166	1	1
ENTPD1	370896	631	30	215082	54486	0	0	0	0	50	7	3959712	1	1
ENTPD2	1951939	202	40	186138	60426	0	0	0	0	50	6	3244914	1	1
ENTPD3	195830	611	18	207738	56322	0	0	0	0	50	3	2221884	1	1
ENTPD4	476980	332	37	240894	66744	0	0	0	0	50	12	2910546	1	1
ENTPD5	443041	158	51	171126	45792	0	0	0	0	50	5	2908170	1	1
ENTPD6	605543	305	-18	191430	54162	0	0	0	0	50	7	3419388	1	1
ENTPD7	422578	304	12	234576	67230	0	0	0	0	50	6	3803436	1	1
ENTPD8	1591716	213	30	188028	58860	0	0	0	0	50	3	3079566	1	1
ENY2	135626	732	20	42768	9720	0	0	0	0	44	2	2956554	1	1
EOMES	165387	429	1	257958	79164	0	1	0	0	50	7	3260736	0.157979	1
EP400	408569	269	27	1189566	361908	0	1	2	0	46	9	3600504	0.710815	1
EPAS1	375634	213	28	340902	92124	0	0	1	0	50	6	3709368	1	1
EPB41	619053	227	30	346194	90558	0	1	0	0	50	2	3023190	0.367177	1
EPB41L1	1300256	235	50	345600	96660	0	0	1	0	50	7	3307770	1	1
EPB41L2	122847	707	17	395550	105678	0	0	0	0	50	3	3054672	1	1
EPB41L3	57432	1036	-5	423090	119934	0	0	2	0	50	8	2659662	1	1
EPB41L4A	164575	671	28	277938	70200	0	0	0	0	50	5	2788236	1	1
EPB41L4B	337644	371	15	372708	105678	0	1	0	0	50	2	3241458	0.358501	1
EPB41L5	218487	406	27	320112	81810	0	1	0	0	50	1	3112614	0.265258	1
EPB42	834640	330	43	278154	80838	0	0	1	0	50	6	3427650	1	1
DMTN	584373	219	34	162270	45252	0	1	0	0	50	8	3235464	0.109956	1
EPC1	511962	189	15	326376	89478	0	0	0	0	50	0	3346002	1	1
EPC2	91724	642	7	318168	83268	0	0	0	0	50	1	3956958	1	1
EPCAM	806315	246	37	125712	32562	0	0	0	0	50	3	3108132	1	1
EPDR1	100826	683	10	129708	39582	0	0	0	0	50	4	4040064	1	1
EPGN	172790	402	18	53622	13770	0	0	0	0	50	2	2710098	1	1
EPHA1	375488	379	15	373032	113130	0	0	0	0	50	4	3536190	1	1
EPHA10	445060	375	30	383886	123012	0	1	0	0	50	7	2784996	0.68342	1
EPHA2	866090	197	37	376974	108216	0	0	0	0	50	8	3403242	1	1
EPHA3	27204	NaN	-18	388692	103788	0	0	0	0	50	5	3195612	1	1
EPHA4	54488	1025	5	385506	104868	0	3	0	0	32	5	2437290	0.140664	1
EPHA5	57073	706	-19	404406	111078	0	1	0	0	50	9	3480840	0.703315	1
EPHA6	89830	1046	-18	455814	123822	0	0	1	0	50	8	3197394	1	1
EPHA7	18346	1054	-25	392742	103140	0	0	1	0	50	16	4335606	1	1
EPHA8	407931	541	25	403650	123336	0	0	0	0	40	7	2921130	1	1
EPHB1	74866	856	9	381240	107190	0	0	0	0	1	0	136512	1	1
EPHB2	568787	464	29	382860	107028	0	1	0	0	50	13	3774870	0.763945	1
EPHB3	1325702	411	47	380808	114426	0	0	0	0	50	4	3254202	1	1
EPHB4	1339207	433	48	374004	116532	0	0	0	0	50	3	3633336	1	1
EPHB6	284406	645	18	385236	121662	0	1	0	0	50	4	3665250	0.45325	1
EPHX1	925960	168	8	178578	48222	0	0	0	0	50	5	2859354	1	1
EPHX2	336774	361	36	223884	58320	0	2	0	0	50	2	2881872	0.111239	1
EPHX3	557083	381	20	137160	42822	0	0	0	0	50	2	3331854	1	1
EPHX4	260329	242	1	142290	38016	0	0	0	0	50	6	3298266	1	1
EPM2A	76860	748	-3	130248	38232	0	1	0	0	50	2	3574098	0.1356	1
EPM2AIP1	392784	473	21	229932	65556	0	0	0	0	50	5	4536810	1	1
EPN1	1050871	254	-11	257634	83862	0	0	0	0	50	10	2706210	1	1
EPN2	658567	227	6	241056	76140	0	0	0	0	50	6	3650724	1	1
EPN3	1532661	200	20	236088	76734	0	0	0	0	50	5	3427218	1	1
EPO	1483965	336	46	72900	23976	0	0	0	0	50	9	4251744	1	1
EPOR	1385739	197	31	190512	61398	0	0	0	0	50	6	3372030	1	1
EPPK1	2376841	247	22	876798	300132	0	1	0	0	50	5	4424760	0.725187	1
EPRS	630371	608	-8	600426	154980	0	0	0	0	50	2	3223260	1	1
EPS15	568927	251	11	372546	94824	0	0	0	0	50	5	4150062	1	1
EPS15L1	793775	258	19	342522	92448	0	0	1	0	50	6	2772846	1	1
EPS8	259826	496	11	327186	85752	0	0	0	0	50	1	3017412	1	1
EPS8L1	1125216	432	-26	285228	87372	0	0	0	0	50	6	2861784	1	1
EPS8L2	1788356	193	48	282798	78138	0	0	1	0	50	10	2905848	1	1
EPS8L3	933010	190	27	234522	66312	0	0	0	0	50	8	3435264	1	1
EPSTI1	109052	417	33	166212	41634	0	0	0	0	50	9	3370140	1	1
EPT1	698050	346	36	168804	46980	0	0	0	0	50	8	3660174	1	1
EPX	851306	401	14	271350	84402	0	0	1	0	50	2	2748600	1	1
EPYC	20238	574	-33	126144	34722	0	0	1	0	25	6	1599048	1	1
ERAL1	1693126	177	31	169398	49626	0	1	0	0	50	5	2954664	0.318448	1
ERAP1	394409	345	36	375516	98982	0	1	0	0	50	9	3254904	0.718525	1
ERAP2	393863	469	58	379188	98874	0	0	0	0	50	3	2231820	1	1
ERAS	823539	NaN	29	86346	27378	0	0	0	0	50	3	3718224	1	1
ERBB2	1284992	226	38	483570	143694	0	10	2	0	50	9	3185946	0.026889	1
ERBIN	400865	189	32	541998	139698	0	1	0	0	50	7	2944242	0.793624	1
ERBB3	2693176	215	38	538002	153090	0	1	1	0	50	4	2751138	0.301937	1
ERBB4	20702	1173	-5	518130	135864	0	1	0	0	50	6	2991924	0.334242	1
ERC1	516677	470	25	440802	113076	0	0	0	0	21	1	1391364	1	1
ERC2	121781	694	17	377568	96768	0	1	0	0	50	3	3026376	0.450703	1
ERCC1	1259254	191	39	132030	39204	0	0	0	0	50	4	3307986	1	1
ERCC2	1280459	215	23	305262	88398	0	0	0	0	50	4	3214620	1	1
ERCC3	428616	175	23	308394	81540	0	1	0	0	40	5	2822418	0.534242	1
ERCC4	125854	251	11	354024	98442	0	0	0	0	50	6	3312792	1	1
ERCC5	196444	475	33	462456	123822	0	0	0	0	27	7	2180898	1	1
ERCC6	NaN	NaN	NaN	581580	157464	0	0	0	0	50	12	6171120	1	1
ERCC6L	NaN	NaN	NaN	478818	130140	0	0	0	0	50	12	6143796	1	1
ERCC8	199321	599	6	159732	40662	0	0	0	0	50	7	3091500	1	1
EREG	174005	402	7	67554	17658	0	0	0	0	50	0	2818584	1	1
ERF	790787	299	37	200556	68202	0	0	0	0	11	1	768582	1	1
ERG	162262	418	4	195210	51192	0	0	0	0	50	2	2677860	1	1
ERGIC1	502164	179	47	117180	30078	0	0	0	0	50	4	2909682	1	1
ERGIC2	100875	599	-3	154170	37962	0	1	0	0	50	3	3219048	0.0750281	1
ERGIC3	1515751	169	58	157788	40014	0	0	0	0	50	3	3262734	1	1
ERH	911402	431	39	43308	9990	0	0	0	0	50	2	2826630	1	1
ERI1	147910	440	44	139320	34668	0	0	0	0	50	4	3289950	1	1
ERI2	211686	580	23	320004	81270	0	0	0	0	50	5	3076974	1	1
ERI3	758083	308	29	132516	36936	0	0	0	0	50	6	3691980	1	1
ERICH1	106263	889	-34	174150	45198	0	0	0	0	50	5	2481408	1	1
ERLEC1	NaN	NaN	NaN	193806	49842	0	0	0	0	50	12	6063498	1	1
ERLIN1	1070291	198	25	140832	35910	0	0	1	0	23	3	1122498	1	1
ERLIN2	619400	326	9	142344	36018	0	0	0	0	50	3	4376484	1	1
ERMAP	811934	327	28	183438	54378	0	0	0	0	50	7	3421494	1	1
ERMN	78933	837	8	119286	27486	0	0	0	0	50	8	3601584	1	1
ERMP1	314189	313	25	349164	100062	0	2	0	0	50	4	3333096	0.215935	1
ERN1	1464674	379	16	381672	107244	0	0	0	0	50	10	3704724	1	1
ERN2	517081	598	33	370710	116748	0	1	0	0	50	9	2920374	0.734904	1
ERO1L	314095	313	11	192780	44874	0	0	0	0	50	1	2987118	1	1
ERO1LB	498153	632	9	190512	46656	0	0	0	0	50	4	3339522	1	1
ERP27	341752	426	8	109026	28350	0	0	0	0	50	1	2920212	1	1
ERP29	812811	317	45	100440	28188	0	0	0	0	50	4	4106214	1	1
ERP44	246986	681	19	165348	39582	0	0	0	0	50	2	3197610	1	1
ERRFI1	387339	207	26	174852	52110	0	0	0	0	50	6	3778866	1	1
ERV3	216422	994	-9	228960	65070	0	0	0	0	50	3	3235410	1	1
ERVFRDE1	NaN	NaN	NaN	200178	61776	0	0	0	0	50	12	6075432	1	1
ESAM	168652	622	14	145314	48600	0	0	0	0	50	9	2995650	1	1
ESCO1	333266	221	35	330642	83268	0	1	0	0	50	5	2773926	0.549312	1
ESCO2	406636	229	23	238194	60858	0	0	0	0	50	4	3071898	1	1
ESD	272205	820	63	114642	28080	0	0	0	0	50	7	3109158	1	1
ESF1	123437	617	-10	346788	75708	0	0	0	0	50	5	3285900	1	1
ESM1	205256	603	13	72306	19224	0	0	0	0	50	6	2902230	1	1
ESPL1	1677275	191	49	798120	252126	0	2	0	0	10	1	779220	0.660644	1
ESPN	644193	198	33	319194	104112	0	1	0	0	50	5	3102732	0.497355	1
ESPNL	428658	356	29	368010	126090	0	0	0	0	50	9	3365496	1	1
ESR1	221347	568	0	229824	65016	0	0	0	0	50	3	3027294	1	1
ESR2	528074	387	46	217350	59508	0	1	0	0	50	1	3363120	0.17615	1
ESRP1	467699	426	31	269622	75276	0	0	0	0	50	2	3369654	1	1
ESRP2	910198	281	30	269352	88668	0	0	0	0	39	4	2427246	1	1
ESRRA	1613996	257	65	157140	52812	0	1	0	0	50	7	3234600	0.340571	1
ESRRB	243524	616	39	195912	56646	0	0	2	0	7	3	347436	1	1
ESRRG	15599	1132	-28	179280	47682	0	0	0	0	50	13	4203198	1	1
ESX1	354255	NaN	47	150714	49356	0	1	0	0	50	8	3037284	0.108693	1
ESYT1	2878044	171	40	431514	129816	0	1	0	0	0	0	129816	0.998422	1
ESYT2	286663	344	1	346788	101628	0	0	0	0	19	6	1812078	1	1
ESYT3	201756	408	19	343764	101574	0	0	0	0	50	4	2590812	1	1
ETAA1	36002	401	-3	361260	92502	0	0	0	0	50	6	3294918	1	1
ETF1	1202314	205	51	174636	44712	0	0	0	0	50	8	3293406	1	1
ETFA	307633	186	35	132138	37638	0	0	0	0	50	4	2414934	1	1
ETFB	368509	610	-9	136188	45252	0	0	0	0	50	5	2172366	1	1
ETFDH	171388	429	1	242460	65664	0	0	0	0	50	5	3259980	1	1
ETHE1	416043	209	-10	98280	29862	0	0	0	0	50	8	3238920	1	1
ETNK1	206703	644	2	187758	52812	0	0	0	0	50	9	3170124	1	1
ETNK2	557652	370	34	151578	41040	0	0	0	0	50	5	3341898	1	1
ETS1	215125	644	28	203958	51678	0	0	0	0	50	6	2779164	1	1
ETS2	382323	151	5	186678	47250	0	0	0	0	50	3	2807514	1	1
ETV1	46434	989	-16	201690	48600	0	0	0	0	50	5	3299238	1	1
ETV2	1162794	390	27	131166	39744	0	0	0	0	50	5	3128598	1	1
ETV3	895723	423	31	198126	58644	0	1	0	0	50	5	2886624	0.381307	1
ETV3L	934232	423	32	136836	41688	0	0	1	0	23	3	1116936	1	1
ETV4	1093430	148	21	190728	52758	0	0	0	0	50	5	2818044	1	1
ETV5	780547	397	36	201690	54432	0	0	0	0	50	1	3657852	1	1
ETV6	233493	629	31	176418	48276	0	2	0	0	50	4	2392902	0.0372073	1
ETV7	942911	192	46	133704	37044	0	0	0	0	50	7	3270672	1	1
EVC	101111	641	18	384966	110592	0	1	0	0	50	0	2884248	0.234031	1
EVC2	69455	688	19	506682	143424	0	1	0	0	47	2	2918754	0.227488	1
EVI2A	NaN	NaN	NaN	99576	28080	0	1	0	0	50	12	6041736	0.0477171	1
EVI2B	NaN	NaN	NaN	168210	50652	0	0	0	0	50	12	6064308	1	1
EVI5	488549	506	4	325242	80244	0	1	0	0	50	5	3251286	0.48772	1
EVI5L	836245	270	24	314550	89802	0	0	0	0	49	2	3106404	1	1
EVL	453415	234	27	166536	45846	0	0	0	0	50	6	3031182	1	1
EVPL	1611239	218	22	769338	232794	0	4	0	0	39	6	3115476	0.3768	1
EVPLL	NaN	NaN	NaN	119988	33264	0	0	0	0	50	12	6046920	1	1
EVX1	473864	394	13	148338	51246	0	1	0	0	50	3	3886812	0.167525	1
EVX2	242935	874	15	172206	60588	0	0	1	0	42	8	2366226	1	1
EWSR1	854820	251	51	272430	75870	0	0	0	0	50	10	3179142	1	1
EXD1	933164	175	39	201582	54540	0	0	0	0	50	3	3375270	1	1
EXD2	821714	373	39	192186	53892	0	0	0	0	50	9	3198204	1	1
EXD3	1632320	208	30	335610	104544	0	0	0	0	50	5	3290544	1	1
EXO1	173100	325	-16	330858	89208	0	0	0	0	7	0	635364	1	1
EXOC1	579538	452	12	358182	88452	0	0	1	0	50	3	2980098	1	1
EXOC2	157724	679	36	371844	95202	0	0	0	0	50	11	3787182	1	1
EXOC3	787542	399	37	291168	79164	0	1	0	0	50	6	3497688	0.154621	1
EXOC3L1	1109491	150	46	276966	94824	0	0	1	0	50	3	2893428	1	1
EXOC3L2	1356264	243	38	152874	52218	0	0	0	0	50	10	3787992	1	1
EXOC4	618702	965	12	383292	103032	0	3	0	0	50	4	3114342	0.0178951	1
EXOC5	176601	944	13	287388	68202	0	0	0	0	50	4	3606174	1	1
EXOC6	557904	421	36	338310	81432	0	0	0	0	50	7	3368250	1	1
EXOC6B	148260	625	-1	326322	82242	0	0	0	0	50	5	3097440	1	1
EXOC7	1611239	218	22	292356	77976	0	0	1	0	50	7	3652344	1	1
EXOC8	377235	569	2	272592	80568	0	2	0	0	50	2	3709746	0.104739	1
EXOG	373229	578	28	143316	39582	0	0	0	0	50	10	3879036	1	1
EXOSC1	724294	188	40	79002	21114	0	0	0	0	50	5	3312144	1	1
EXOSC10	577167	408	34	355212	91584	0	0	0	0	50	1	3270078	1	1
EXOSC2	505506	211	24	115830	32562	0	0	0	0	50	3	3114504	1	1
EXOSC3	489340	453	23	105300	31428	0	0	0	0	50	5	2672352	1	1
EXOSC4	2720766	211	27	89964	31212	0	0	0	0	50	6	3999294	1	1
EXOSC5	1148529	249	36	89640	28620	0	0	0	0	50	4	2439504	1	1
EXOSC6	1353954	139	37	95040	37962	0	0	0	0	50	1	3320730	1	1
EXOSC7	479578	326	41	114912	32184	0	0	0	0	50	5	3026268	1	1
EXOSC8	176745	650	16	112266	29160	0	0	0	0	50	7	2926638	1	1
EXOSC9	324357	506	29	182088	47790	0	0	0	0	50	5	3289626	1	1
EXPH5	369515	500	13	762858	207522	0	0	0	0	50	5	3271590	1	1
EXT1	190467	586	18	292194	77328	0	0	1	0	50	3	2384100	1	1
EXT2	291324	616	7	306288	83646	0	1	0	0	50	8	3466206	0.194296	1
EXTL1	748547	221	31	254016	81486	0	0	0	0	50	2	2648916	1	1
EXTL2	193606	859	-3	129492	33966	0	0	0	0	50	6	3158514	1	1
EXTL3	403198	327	42	345114	104598	0	2	0	0	50	2	3049650	0.0449231	1
EYA1	50979	967	-3	239598	63990	0	0	0	0	50	3	3206250	1	1
EYA2	306082	522	36	212598	59076	0	0	0	0	7	0	333342	1	1
EYA3	827177	316	28	229608	60372	0	0	0	0	50	4	3188700	1	1
EYA4	97438	409	-8	269244	71118	0	2	0	0	50	9	3119526	0.230607	1
EYS	28896	1167	-23	1229148	318114	0	3	1	0	50	8	3036906	0.594994	1
EZH1	1740597	177	36	301698	74142	0	0	0	0	50	3	3329532	1	1
EZR	564251	163	55	235116	58590	0	0	0	0	50	6	2966166	1	1
F10	774267	229	26	192726	50112	0	1	0	0	50	4	3316896	0.29421	1
F11	364737	606	-12	248994	64152	0	1	0	0	50	6	2415798	0.544472	1
F11R	777836	441	19	118044	33588	0	0	0	0	50	3	3347136	1	1
F12	1038665	261	59	238626	69498	0	0	0	0	50	6	3549960	1	1
F13A1	44522	696	22	287928	77382	0	1	0	0	20	2	1331802	0.565767	1
F13B	220645	802	-30	264546	64638	0	0	0	0	50	9	3513024	1	1
F2	965022	176	48	244674	67176	0	0	0	0	50	5	2780784	1	1
F2R	257923	372	46	159516	48168	0	0	0	0	50	4	3079080	1	1
F2RL1	248362	418	25	148122	45954	0	0	0	0	50	2	2864106	1	1
F2RL2	NaN	NaN	NaN	141588	41310	0	0	0	0	50	12	6054966	1	1
F2RL3	901964	305	31	135432	52812	0	0	0	0	50	4	3405078	1	1
F3	411634	258	-7	119448	27648	0	0	0	0	50	9	3610602	1	1
F5	294416	415	11	867834	229068	0	3	0	0	48	2	3327588	0.160564	1
F7	789162	285	14	180252	52218	0	0	0	0	50	5	3241728	1	1
F8	1741051	NaN	4	921564	241920	0	1	0	0	43	5	3367440	0.475843	1
F8A1	NaN	NaN	NaN	131544	49572	0	0	0	0	50	12	6063228	1	1
F8A2	NaN	NaN	NaN	394956	148716	0	0	0	0	50	12	6162372	1	1
F8A3	NaN	NaN	NaN	131544	49572	0	0	0	0	50	12	6063228	1	1
F9	69360	NaN	0	183222	46170	0	0	0	0	50	8	3379482	1	1
FA2H	612822	173	27	143964	41526	0	0	0	0	50	2	2565486	1	1
FAAH	597667	255	28	222318	68958	0	0	0	0	50	0	3431484	1	1
FAAH2	91305	NaN	-6	207522	57996	0	0	0	0	50	5	3265920	1	1
FABP1	180956	612	6	52272	12528	0	0	0	0	50	5	2692872	1	1
FABP12	186546	595	0	56052	14094	0	0	0	0	50	6	3046032	1	1
FABP2	218603	824	-1	53730	13176	0	0	0	0	50	7	2975400	1	1
FABP3	708176	262	29	53190	14202	0	0	0	0	50	5	3687228	1	1
FABP4	191177	595	1	53568	13338	0	0	0	0	50	6	3098574	1	1
FABP5	231632	463	42	54972	13392	0	0	0	0	50	3	3331152	1	1
FABP6	198270	448	38	73440	17604	0	0	0	0	50	8	3504330	1	1
FABP7	138284	1073	-1	53460	13122	0	1	0	0	50	5	2390958	0.0418029	1
FABP9	191177	595	1	54000	12420	0	0	0	0	50	6	3098574	1	1
FADD	765202	286	34	77328	24894	0	1	1	0	13	2	619596	0.392643	1
FADS1	1239228	212	59	196776	54324	0	0	0	0	50	8	3896424	1	1
FADS2	1618824	212	64	178632	44766	0	1	0	0	50	5	3592512	0.093948	1
FADS3	1998419	212	69	175770	48114	0	0	0	0	50	15	4187268	1	1
FADS6	1027517	320	20	132786	41364	0	0	0	0	50	5	3014712	1	1
FAF1	237738	691	-5	260820	67230	0	1	0	0	50	3	3359718	0.321506	1
FAF2	592072	239	47	176742	46818	0	0	0	0	50	2	3308256	1	1
FAH	201157	561	32	167886	44982	0	0	0	0	50	10	3259062	1	1
FAHD1	1604603	288	36	120042	34182	0	1	0	0	50	3	3142476	0.173811	1
FAHD2A	255441	536	19	121770	35856	0	0	0	0	50	3	2842884	1	1
FAHD2B	515149	535	38	122094	35532	0	0	0	0	50	8	3388230	1	1
FAIM	198181	515	26	92124	22572	0	0	0	0	50	4	3068712	1	1
FAIM2	1291800	231	45	124578	36612	0	0	0	0	50	10	4052376	1	1
FCMR	467839	385	39	148554	46656	0	1	0	0	50	4	3436884	0.0758368	1
FAM100A	742112	160	46	67878	19926	0	0	0	0	50	7	2763018	1	1
FAM100B	1678166	209	19	63936	17550	0	0	0	0	34	7	3098790	1	1
RFLNA	1197100	504	34	51678	15714	0	0	1	0	2	1	91368	1	1
FAM101B	248876	591	1	54108	17172	0	0	0	0	50	4	2748006	1	1
FAM102A	1604109	201	61	149472	44118	0	0	0	0	50	2	3017358	1	1
FAM102B	615760	313	-3	144018	38232	0	0	0	0	50	10	3750192	1	1
FAM103A1	452169	683	19	51300	8154	0	0	0	0	25	1	1821798	1	1
FAM104A	205112	251	-15	79488	23868	0	0	0	0	50	2	3591162	1	1
FAM104B	214019	NaN	18	66366	14634	0	0	0	0	50	4	3157326	1	1
FAM105A	514082	380	28	142236	35802	0	0	0	0	50	5	3004182	1	1
FAM105B	511502	422	16	138510	36936	0	0	0	0	50	2	2722302	1	1
FAM107A	534993	383	31	56646	15768	0	0	0	0	50	3	2974374	1	1
FAM107B	256093	327	36	120312	31482	0	0	0	0	50	3	2935224	1	1
FAM108A1	2226995	214	26	135486	43038	0	0	0	0	50	6	3669084	1	1
FAM108B1	284075	358	4	115452	31644	0	0	0	0	50	4	3458970	1	1
FAM108C1	334777	313	7	123282	38394	0	0	0	0	50	1	3748680	1	1
FAM109A	473383	479	42	94986	34128	0	0	0	0	50	2	3338172	1	1
FAM109B	1321127	363	65	96606	30402	0	0	0	0	50	4	2385774	1	1
FAM110A	824412	579	36	104490	40014	0	0	0	0	50	2	2963196	1	1
FAM110B	190462	601	15	138618	41688	0	0	0	0	50	4	2695950	1	1
FAM110C	123809	705	NaN	115560	41580	0	0	1	0	15	1	1075410	1	1
FAM111A	542222	686	9	239976	59400	0	1	0	0	50	3	3557574	0.276768	1
FAM111B	437114	741	-6	288036	70470	0	0	0	0	50	1	2861082	1	1
FAM113A	766497	396	44	173502	52164	0	0	0	0	50	9	3564324	1	1
FAM113B	261073	398	0	160110	50976	0	0	0	0	50	9	3781350	1	1
FAM114A1	370538	352	63	221994	60534	0	0	0	0	50	6	3155976	1	1
FAM114A2	171379	592	5	199638	54702	0	0	0	0	50	11	2809944	1	1
FAM115A	453936	618	-5	347706	105570	0	0	0	0	50	4	3288384	1	1
FAM115C	433430	463	-7	390096	118260	0	0	0	0	50	4	3600774	1	1
DENND6A	718677	332	30	244458	64152	0	2	0	0	50	3	3101868	0.134028	1
DENND6B	939384	257	70	210114	57996	0	1	0	0	50	6	2971674	0.416906	1
FAM117A	993241	361	26	170046	55458	0	0	1	0	50	3	3030048	1	1
FAM117B	549913	515	26	221130	70470	0	2	0	0	30	5	1686312	0.126386	1
FAM118A	461688	277	26	141426	37746	0	0	0	0	50	9	3069576	1	1
FAM118B	493677	341	28	138834	36774	0	0	0	0	50	5	2916972	1	1
FAM119A	183578	198	24	84078	24300	0	0	0	0	50	3	3098304	1	1
FAM119B	1160849	344	39	104274	30510	0	0	0	0	50	8	3060342	1	1
FAM120A	421454	547	35	443124	128250	0	0	0	0	36	2	2145690	1	1
FAM120AOS	422600	547	26	110430	31968	0	0	0	0	50	9	2798118	1	1
FAM120B	366503	600	-4	354132	95094	0	1	0	0	50	4	2475090	0.575709	1
FAM120C	610328	NaN	28	418176	128250	0	1	0	0	12	0	781434	0.655275	1
FAM122A	NaN	NaN	NaN	106812	33156	0	0	0	0	50	12	6046812	1	1
FAM122B	293030	NaN	27	118152	29592	0	0	0	0	50	6	4058478	1	1
FAM122C	293030	NaN	27	149634	40068	0	0	0	0	50	6	4058478	1	1
FAM123A	331169	650	34	246618	80298	0	0	0	0	50	5	2350728	1	1
AMER3	607528	203	17	315846	104220	0	2	0	0	50	3	2945268	0.18849	1
FAM124A	175682	518	37	218484	67446	0	1	0	0	50	6	2826360	0.445523	1
FAM124B	310772	460	12	182844	54486	0	0	0	0	50	3	2925018	1	1
FAM125A	899127	211	26	105948	32724	0	0	0	0	50	5	2746656	1	1
FAM125B	112775	646	33	126738	35262	0	0	0	0	50	8	3471282	1	1
FAM126A	1063802	413	26	204714	55458	0	0	0	0	50	11	3944916	1	1
FAM126B	646602	167	33	205038	59508	0	0	0	0	50	5	3159000	1	1
FAM127A	304745	NaN	42	42822	12906	0	0	0	0	50	3	3117636	1	1
FAM127B	304745	NaN	42	50382	15390	0	0	0	0	50	3	3117636	1	1
FAM127C	304745	NaN	42	42876	12852	0	0	0	0	50	3	3117636	1	1
FAM128A	455705	540	29	59076	19818	0	0	0	0	50	10	3027618	1	1
FAM128B	349797	593	22	58914	19980	0	0	0	0	50	4	3355128	1	1
FAM129A	349492	479	3	363150	96768	0	0	0	0	50	7	3268620	1	1
FAM129B	857814	182	46	292194	82512	0	0	0	0	36	6	2275560	1	1
FAM129C	961640	206	42	277614	89964	0	0	0	0	50	1	3651210	1	1
FAM131A	1447013	268	44	137754	43848	0	0	0	0	50	10	4258278	1	1
FAM131B	379715	379	29	140292	39042	0	1	0	0	50	9	3357774	0.353912	1
FAM131C	876105	197	40	109566	30888	0	0	0	0	50	5	3239784	1	1
FAM132A	2356409	196	27	113454	38988	0	0	0	0	50	5	4057344	1	1
FAM133A	33770	NaN	-11	98280	22896	0	0	0	0	50	7	5340438	1	1
FAM133B	744909	334	24	104868	22464	0	0	0	0	50	9	4173336	1	1
FAM134A	773232	177	36	202986	66582	0	0	0	0	50	4	3028266	1	1
FAM134B	203311	553	-11	198990	54540	0	0	0	0	50	6	3196098	1	1
FAM134C	1884163	177	38	178578	54054	0	0	0	0	50	4	3614166	1	1
FAM135A	114193	606	11	605394	156978	0	0	0	0	29	4	1856304	1	1
FAM135B	6187	989	-37	541134	154980	0	0	1	0	50	12	3569400	1	1
FAM136A	671278	370	38	55728	13446	0	0	0	0	50	3	3879252	1	1
FAM136B	NaN	NaN	NaN	54000	13230	0	0	0	0	31	3	2662956	1	1
FAM13A	160978	576	8	411372	106218	0	0	0	0	50	5	3145338	1	1
FAM13B	992763	396	39	381348	92826	0	0	0	0	50	2	2366604	1	1
FAM13C	121813	707	-15	232794	60750	0	0	0	0	50	7	3996162	1	1
FAM149A	373525	536	-13	186570	55296	0	0	0	0	50	5	3233520	1	1
FAM149B1	NaN	NaN	NaN	228150	63612	0	0	0	0	50	12	6077268	1	1
FAM150A	105913	682	-11	50652	15120	0	0	0	0	50	3	4224960	1	1
FAM150B	304765	624	-18	59076	18522	0	0	0	0	50	5	2691036	1	1
FAM151A	723136	415	20	220104	69876	0	0	0	0	22	0	1743498	1	1
FAM151B	320158	516	35	110754	27108	0	0	0	0	50	3	2576718	1	1
FAM153A	1267336	553	18	131706	31752	0	0	0	0	50	6	3131730	1	1
FAM153B	592877	609	19	163458	39042	0	0	0	0	50	3	3138210	1	1
FAM153C	961008	363	32	49302	11772	0	0	0	0	50	7	2844396	1	1
SAXO1	500270	450	-18	182952	49842	0	1	0	0	50	3	3035448	0.251385	1
FAM154B	382946	701	18	155304	40230	0	0	0	0	50	5	4351266	1	1
FAM155A	73040	1144	-37	174960	49410	0	1	0	0	50	5	3423168	0.30065	1
FAM155B	74378	NaN	23	176310	55188	0	1	0	0	50	3	2806974	0.260458	1
FAM156A	NaN	NaN	NaN	159840	48168	0	0	0	0	50	12	6061824	1	1
FAM156B	NaN	NaN	NaN	159840	48168	0	0	0	0	50	12	6061824	1	1
FAM157A	NaN	NaN	NaN	146610	43902	0	0	0	0	50	12	6057558	1	1
FAM157B	NaN	NaN	NaN	146448	44550	0	0	0	0	50	12	6058206	1	1
FAM158A	974559	220	41	81540	23760	0	0	0	0	50	5	3726270	1	1
FAM159A	663153	261	19	74142	20628	0	0	0	0	50	3	2708856	1	1
FAM159B	NaN	NaN	NaN	63018	16524	0	0	0	0	50	12	6030180	1	1
FAM160A1	NaN	NaN	NaN	399762	112644	0	1	0	0	50	12	6126300	0.187718	1
FAM160A2	466636	728	4	362718	123444	0	1	0	0	50	2	3477330	0.331534	1
FAM160B1	208967	183	16	304776	82242	0	0	0	0	50	2	2377404	1	1
FAM160B2	584373	219	34	261468	78246	0	0	0	0	50	8	3235464	1	1
FAM161A	758678	249	34	258876	65934	0	0	0	0	50	6	2906550	1	1
FAM161B	443041	158	51	249210	71226	0	0	0	0	50	5	2908170	1	1
FAM162A	416095	478	34	62748	15498	0	0	0	0	50	2	2459754	1	1
FAM162B	244987	581	14	61560	19602	0	0	0	0	50	4	3297132	1	1
FAM163A	458564	479	-8	63180	19764	0	0	0	0	50	3	3410586	1	1
FAM163B	NaN	NaN	NaN	62370	19278	0	0	0	0	50	12	6032934	1	1
FAM164A	49383	969	2	128358	35586	0	0	0	0	50	4	3412908	1	1
FAM164C	919043	222	47	175122	48276	0	0	0	0	50	7	3940974	1	1
FAM165B	410767	518	61	24786	5832	0	0	0	0	50	4	2075490	1	1
FAM166A	1724821	399	43	125388	33372	0	0	0	0	50	3	2523528	1	1
FAM166B	1108352	300	27	84402	24624	0	0	0	0	50	3	2832354	1	1
FAM167A	483148	520	43	80406	24732	0	0	0	0	50	8	3256092	1	1
FAM167B	1427362	210	43	60156	20196	0	0	0	0	50	15	3909168	1	1
FAM168A	521861	311	48	92016	27216	0	0	0	0	50	5	3261492	1	1
FAM168B	461529	331	16	75438	23706	0	0	0	0	50	4	3069306	1	1
FAM169A	424900	581	31	264438	69444	0	0	0	0	50	13	3538620	1	1
FAM169B	149919	473	-53	76626	20412	0	0	0	0	50	8	2723490	1	1
FAM170A	296413	644	-2	128952	34020	0	0	0	0	50	2	2653884	1	1
FAM170B	NaN	NaN	NaN	109188	29808	0	0	0	0	50	12	6043464	1	1
FAM171A1	211657	716	8	337446	100440	0	1	0	0	50	2	3705318	0.296497	1
FAM171A2	NaN	NaN	NaN	299322	107136	0	0	0	0	50	12	6120792	1	1
FAM171B	264318	538	-9	316764	89694	0	1	1	0	50	7	3226662	0.568925	1
FAM172A	264052	622	6	167778	41364	0	1	0	0	50	9	2838564	0.460983	1
FAM173A	1207790	194	33	86184	31752	0	0	0	0	50	3	3414258	1	1
FAM173B	623675	325	5	90504	26136	0	0	0	0	50	5	4248666	1	1
FAM174A	23650	1030	13	70308	23814	0	0	0	0	50	6	3760128	1	1
FAM174B	281213	478	-17	58266	20790	0	0	0	0	50	4	3609144	1	1
FAM175A	275241	378	29	164700	40068	0	0	0	0	50	9	3459294	1	1
FAM175B	290823	200	36	165834	41850	0	0	0	0	50	3	2522394	1	1
FAM176A	224734	608	8	58644	17010	0	0	0	0	50	6	3522906	1	1
FAM176B	685495	212	32	61182	20790	0	0	0	0	50	4	2868048	1	1
FAM177A1	640994	321	45	93906	24192	0	0	0	0	50	5	3030750	1	1
FAM177B	221712	236	-4	64800	15066	0	0	0	0	50	4	3418362	1	1
FAM178A	1007780	247	35	470070	124956	0	0	0	0	50	3	2563596	1	1
FAM178B	677234	392	46	267408	78462	0	0	0	0	50	2	3358908	1	1
FAM179A	471053	404	28	386370	121014	0	0	0	0	23	4	1996542	1	1
FAM179B	231363	490	1	656964	191106	0	0	0	0	14	3	1050894	1	1
FAM180A	470926	386	-1	65880	19980	0	0	0	0	50	3	2517588	1	1
FAM180B	NaN	NaN	NaN	69282	21762	0	0	0	0	50	12	6035418	1	1
FAM181A	242993	645	15	131274	41904	0	0	0	0	50	5	4663548	1	1
FAM181B	303563	599	-7	151416	56106	0	0	0	0	50	5	2703078	1	1
FAM183A	1068006	294	30	54972	13230	0	0	0	0	50	6	3079134	1	1
FAM184A	115280	856	-1	457434	108108	0	0	0	0	50	5	3494070	1	1
FAM184B	NaN	NaN	NaN	415746	110916	0	1	0	0	50	12	6124572	0.59418	1
FAM185A	NaN	NaN	NaN	151092	44442	0	0	0	0	50	12	6058098	1	1
FAM186A	NaN	NaN	NaN	891486	256446	0	3	0	0	11	0	1030644	0.0895512	1
FAM186B	2227486	224	53	344196	94500	0	1	1	0	50	12	3455136	0.751764	1
FAM187B	767246	472	7	140400	40716	0	0	0	0	50	7	2484648	1	1
FAM188A	70308	903	-2	180252	45576	0	0	0	0	50	6	3065688	1	1
FAM188B	410182	538	21	295758	83970	0	0	0	0	50	7	4032450	1	1
FAM189A1	NaN	NaN	NaN	203040	65880	0	0	1	0	31	4	2715606	1	1
FAM189A2	216587	539	0	172908	52758	0	0	0	0	50	6	2936142	1	1
FAM189B	1574928	194	45	246510	85752	0	0	0	0	50	13	3154410	1	1
FAM18A	258562	356	36	85698	22518	0	0	0	0	50	1	2734452	1	1
TVP23B	832902	284	-7	83592	20736	0	0	1	0	19	3	866592	1	1
TVP23C	457998	452	-34	127278	35208	0	1	0	0	50	6	2917404	0.29452	1
CCSER1	104011	1180	-4	350730	97848	0	1	0	0	50	8	3056184	0.260041	1
FAM190B	215927	942	1	327888	84402	0	0	0	0	50	4	3167424	1	1
FAM192A	731638	149	48	101844	25974	0	0	0	0	50	5	2618784	1	1
FAM193A	637151	209	46	478008	128358	0	0	0	0	50	4	3068820	1	1
FAM193B	1120311	347	41	298890	90072	0	0	0	0	50	3	3023622	1	1
FAM194A	359484	397	30	264492	67284	0	0	0	0	50	6	3634254	1	1
FAM194B	NaN	NaN	NaN	279126	68040	0	0	0	0	50	12	6081696	1	1
FAM195A	1115707	213	39	61884	18954	0	0	0	0	50	2	2574072	1	1
FAM196A	92819	848	-36	181710	53514	0	0	0	0	50	4	3050676	1	1
FAM196B	NaN	NaN	NaN	202662	59130	0	0	0	0	50	12	6072786	1	1
FAM198A	NaN	NaN	NaN	214218	68310	0	0	0	0	50	12	6081966	1	1
FAM198B	123627	849	-14	209142	62532	0	0	0	0	50	0	4395060	1	1
FAM199X	354255	NaN	47	152010	40284	0	0	1	0	7	3	698544	1	1
FAM19A1	121492	954	-14	53838	13878	0	0	0	0	50	1	3363498	1	1
FAM19A2	136152	930	-44	53028	13554	0	0	0	0	50	4	2570940	1	1
FAM19A3	559669	325	27	70038	15012	0	0	0	0	50	4	3513078	1	1
FAM19A4	263741	842	-15	56754	14364	0	0	0	0	50	4	3060072	1	1
FAM19A5	11714	952	-88	62910	18738	0	0	0	0	50	9	2414718	1	1
FAM200A	1460222	332	56	222534	57078	0	0	0	0	50	6	2777922	1	1
FAM200B	NaN	NaN	NaN	254718	65070	0	0	0	0	50	12	6078726	1	1
FAM20A	662487	313	-28	208494	61398	0	0	0	0	50	7	3270132	1	1
FAM20B	352872	244	1	158058	45090	0	0	0	0	50	7	3829140	1	1
FAM20C	195067	593	-4	105354	36072	0	0	0	0	50	4	3110076	1	1
FAM21A	NaN	NaN	NaN	531630	140346	0	0	0	0	50	12	6154002	1	1
FAM21B	109302	804	30	992790	262386	0	0	0	0	19	2	1477764	1	1
FAM21C	105248	558	33	522936	137862	0	0	0	0	50	9	3407076	1	1
FAM22A	409986	144	20	323784	107298	0	0	0	0	50	3	3669138	1	1
FAM22D	490965	332	22	207360	67716	0	0	0	0	50	5	3148632	1	1
FAM22F	219475	445	31	279558	92556	0	0	0	0	50	9	4098438	1	1
FAM22G	309543	582	27	278856	92610	0	0	0	0	50	5	3633876	1	1
FAM23A	278936	286	5	265140	81540	0	0	0	0	50	2	3580848	1	1
FAM24A	290558	619	14	41850	10962	0	0	0	0	39	5	2983500	1	1
FAM24B	290558	619	14	37098	10368	0	0	0	0	39	5	2983500	1	1
FAM25A	NaN	NaN	NaN	35802	9882	0	0	0	0	31	3	2659608	1	1
FAM25B	NaN	NaN	NaN	107406	29646	0	0	0	0	50	12	6043302	1	1
FAM25C	NaN	NaN	NaN	107406	29646	0	0	0	0	50	12	6043302	1	1
FAM25G	102837	642	23	107406	29646	0	0	0	0	50	5	3197232	1	1
FAM26D	261450	479	19	50004	13014	0	0	0	0	50	5	3538836	1	1
FAM26E	261450	479	19	118638	32994	0	0	0	0	50	5	3538836	1	1
FAM26F	261319	541	34	118206	36990	0	0	0	0	50	11	2978640	1	1
FAM32A	787753	219	34	46278	10908	0	0	0	0	50	5	2686986	1	1
FAM35A	403850	144	27	325134	85698	0	0	0	0	28	4	2307960	1	1
FAM36A	694721	405	3	47628	12150	0	0	0	0	50	4	2604960	1	1
FAM38A	NaN	NaN	NaN	963738	294354	0	0	0	0	11	0	1068552	1	1
PIEZO2	90278	610	30	1089882	281124	0	1	0	0	21	1	1448604	0.887607	1
FAM3A	2163759	NaN	42	93636	24462	0	0	0	0	50	7	3352698	1	1
FAM3B	224593	506	24	95094	24138	0	0	0	0	50	6	3021300	1	1
FAM3C	100604	535	-1	94068	22572	0	0	0	0	50	7	3660012	1	1
FAM3D	497368	503	38	92448	22734	0	0	0	0	50	5	3719682	1	1
STRIP1	660515	373	29	331074	89478	0	1	0	0	50	4	3128922	0.164519	1
FAM40B	625985	286	38	332208	90288	0	0	0	0	14	2	765612	1	1
FAM43A	406498	421	39	154440	51624	0	0	0	0	50	0	3400488	1	1
FAM43B	573203	429	30	119178	41202	0	0	0	0	50	3	3292326	1	1
FAM45A	721947	194	19	141588	37908	0	0	0	0	50	5	3599910	1	1
FAM46A	121389	396	-18	168804	47790	0	0	0	0	50	4	2931498	1	1
FAM46B	929681	336	34	153900	53784	0	0	0	0	50	6	3546126	1	1
FAM46C	344088	557	16	148878	42282	0	0	0	0	50	2	3939678	1	1
FAM46D	102816	NaN	-24	150984	39204	0	0	0	0	50	15	3758022	1	1
FAM47A	7968	NaN	-15	294084	91152	0	1	0	0	50	5	3645918	0.416879	1
FAM47B	6541	NaN	-14	240678	73602	0	2	0	0	50	4	3828654	0.121278	1
FAM47C	71087	NaN	-10	378810	125010	0	2	0	0	50	6	4798602	0.0590125	1
FAM47E	NaN	NaN	NaN	154764	41580	0	0	0	0	50	12	6055236	1	1
FAM48A	166443	631	23	316818	79272	0	0	0	0	28	2	1986552	1	1
FAM48B1	644763	NaN	34	327132	104274	0	0	0	0	50	7	3683610	1	1
FAM48B2	644763	NaN	34	300888	96498	0	0	0	0	50	7	3683610	1	1
FAM49A	8240	1427	-4	131652	32292	0	0	0	0	50	5	3339252	1	1
FAM49B	272194	242	6	131436	32994	0	0	0	0	50	4	3459564	1	1
FAM50A	2277674	NaN	40	141858	31482	0	0	0	0	50	12	3120228	1	1
FAM50B	271690	208	30	124146	34938	0	0	0	0	50	5	3161322	1	1
FAM53A	902379	350	33	147366	48492	0	0	0	0	50	6	3218670	1	1
FAM53B	300236	352	32	159786	47736	0	0	0	0	50	6	2912652	1	1
FAM53C	1312427	273	36	146016	46926	0	0	0	0	50	7	3410748	1	1
FAM54A	283639	240	15	151308	40824	0	0	0	0	50	4	2852226	1	1
FAM54B	746382	372	24	118908	27378	0	0	0	0	50	6	4384692	1	1
NXPE1	103922	612	-15	157896	41364	0	1	0	0	50	1	3609684	0.0512904	1
FAM55B	NaN	NaN	NaN	219834	55890	0	0	0	0	50	12	6069546	1	1
FAM55C	549022	421	12	213624	61128	0	0	0	0	50	4	2900394	1	1
NXPE4	109030	716	-17	211626	56484	0	1	0	0	50	7	4304556	0.343854	1
FAM57A	662733	483	10	97902	30402	0	0	0	0	50	8	2593134	1	1
FAM57B	NaN	NaN	NaN	104058	32184	0	0	0	0	50	12	6045840	1	1
FAM58A	940418	NaN	24	95418	28026	0	0	0	0	50	1	2658636	1	1
FAM58B	137061	607	1	94932	28350	0	0	0	0	50	8	3132000	1	1
GAREM1	268182	781	-5	331182	98118	0	1	0	0	50	5	3323646	0.48638	1
FAM59B	NaN	NaN	NaN	317466	111024	0	0	0	0	50	12	6124680	1	1
BRINP2	5755	900	-14	298566	86994	0	3	0	0	50	4	3384720	0.131778	1
BRINP3	6711	1261	-26	297540	79758	0	1	0	0	50	8	3095334	0.213035	1
FAM60A	317612	468	6	89154	21978	0	0	0	0	50	3	3121848	1	1
FAM63A	1621279	172	30	200178	58050	0	0	0	0	33	5	2171448	1	1
FAM63B	524797	311	28	240516	66960	0	0	0	0	22	1	1681776	1	1
FAM64A	249769	359	6	91314	28080	0	0	0	0	50	0	2923776	1	1
FAM65A	1082466	153	49	457380	149148	0	0	0	0	50	8	3246048	1	1
FAM65B	430274	256	26	418554	116856	0	0	0	0	12	4	1048140	1	1
FAM65C	568493	153	55	364608	109242	0	0	0	0	50	5	2759886	1	1
FAM69A	609398	372	13	168372	43038	0	0	0	0	50	3	3120444	1	1
FAM69B	1898901	190	39	159948	52920	0	0	0	0	50	7	3775248	1	1
FAM69C	162468	969	7	158220	48168	0	0	0	0	50	2	2947104	1	1
FAM70A	526128	NaN	22	135810	40122	0	0	0	0	50	6	2918538	1	1
FAM70B	782003	465	45	124146	40608	0	0	0	0	50	7	3207600	1	1
FAM71A	409070	224	26	221130	68040	0	0	0	0	38	7	2716740	1	1
FAM71B	166999	1198	18	227502	67986	0	1	0	0	50	0	2920590	0.0775976	1
FAM71C	100701	906	0	92826	25434	0	0	0	0	50	3	3009474	1	1
FAM71D	479620	324	19	164646	45468	0	0	0	0	50	7	2934576	1	1
FAM71E1	1038277	491	30	87480	28188	0	0	0	0	50	5	3167748	1	1
FAM71E2	NaN	NaN	NaN	343818	111240	0	0	0	0	50	12	6124896	1	1
FAM71F1	875359	304	30	134298	37584	0	0	0	0	50	2	2994030	1	1
FAM71F2	875359	304	30	118800	34776	0	0	0	0	50	2	2994030	1	1
FAM72A	783744	442	11	60156	14688	0	0	0	0	50	7	2590380	1	1
FAM72B	398623	NaN	14	60210	14634	0	0	0	0	50	0	2973078	1	1
FAM72D	NaN	NaN	NaN	59994	14850	0	0	0	0	50	12	6028506	1	1
FAM73A	368215	207	1	252558	65124	0	0	0	0	50	5	3368844	1	1
FAM73B	1473097	203	29	227826	69930	0	0	0	0	50	2	2791098	1	1
FAM75A1	NaN	NaN	NaN	1011582	303210	0	0	0	0	11	0	1077408	1	1
FAM75A2	18945	NaN	-38	1011582	303210	0	0	0	0	6	1	521532	1	1
FAM75A3	17308	1040	-46	505764	151632	0	0	0	0	50	6	3139506	1	1
FAM75A5	NaN	NaN	NaN	1517238	454950	0	0	0	0	11	0	1229148	1	1
FAM75A6	NaN	NaN	NaN	504414	151038	0	0	0	0	50	12	6164694	1	1
FAM75A7	NaN	NaN	NaN	1517238	454950	0	0	0	0	11	0	1229148	1	1
FAM75C1	NaN	NaN	NaN	443232	136890	0	0	0	0	50	12	6150546	1	1
FAM76A	735205	210	35	138240	34128	0	0	0	0	50	4	3027564	1	1
FAM76B	298879	467	2	139212	31860	0	1	0	0	50	6	3796740	0.244007	1
FAM78A	745091	213	50	107676	30996	0	0	0	0	50	4	2784564	1	1
FAM78B	320493	733	-12	98766	29214	0	0	0	0	50	4	2954394	1	1
FAM81A	613635	188	39	148338	36180	0	0	0	0	50	4	3125736	1	1
FAM81B	316501	511	4	182844	43470	0	0	0	0	50	6	3209112	1	1
FAM82A1	664248	420	27	294624	74088	0	0	0	0	50	6	3134754	1	1
FAM82A2	1011507	172	46	183384	53298	0	0	0	0	50	3	3512214	1	1
FAM82B	192988	1166	15	125982	32940	0	0	0	0	50	2	2387610	1	1
FAM83A	519858	171	22	171774	53406	0	0	1	0	50	1	2884086	1	1
FAM83B	25624	495	-15	388746	106002	0	1	0	0	50	7	3686580	0.594999	1
FAM83C	1290513	170	45	272862	92610	0	0	0	0	50	9	3520746	1	1
FAM83D	263385	581	30	228960	72684	0	1	0	0	50	5	3325212	0.382258	1
FAM83E	1597109	242	31	174096	61614	0	1	0	0	50	4	3152250	0.281943	1
FAM83F	712106	370	28	188082	58320	0	0	0	0	50	5	3228066	1	1
FAM83G	NaN	NaN	NaN	307746	95310	0	0	0	0	50	12	6108966	1	1
FAM83H	2182434	229	28	430056	146016	0	1	0	0	3	0	431784	0.861078	1
FAM84A	58286	1274	-10	109458	33588	0	0	0	0	50	4	3329370	1	1
FAM84B	203378	592	-8	115776	36018	0	0	0	0	50	7	3759804	1	1
EEF2KMT	552298	419	3	127116	38610	0	0	1	0	38	6	2033316	1	1
FAM86B1	475976	625	-1	113994	34560	0	0	0	0	50	10	3440232	1	1
FAM86B2	NaN	NaN	NaN	127224	38178	0	0	0	0	50	12	6051834	1	1
FAM86C	726153	465	35	75924	21438	0	0	0	0	50	6	3514050	1	1
FAM89A	376655	616	12	67608	23274	0	0	0	0	50	5	3099924	1	1
FAM89B	3945819	202	45	76950	17658	0	0	0	0	50	4	3145284	1	1
FAM8A1	470794	339	13	153576	50220	0	0	0	0	50	3	3589866	1	1
FAM90A1	172474	438	26	173178	55404	0	0	0	0	49	2	3088584	1	1
FAM90A10	NaN	NaN	NaN	172692	55080	0	0	0	0	50	12	6068736	1	1
FAM90A13	NaN	NaN	NaN	517698	165618	0	0	0	0	50	12	6179274	1	1
FAM90A14	NaN	NaN	NaN	517698	165618	0	0	0	0	50	12	6179274	1	1
FAM90A18	NaN	NaN	NaN	345492	110052	0	0	0	0	50	12	6123708	1	1
FAM90A19	NaN	NaN	NaN	345492	110052	0	0	0	0	50	12	6123708	1	1
FAM90A20	NaN	NaN	NaN	172530	55242	0	0	0	0	50	12	6068898	1	1
FAM90A5	NaN	NaN	NaN	172584	55188	0	0	0	0	50	12	6068844	1	1
FAM90A7	NaN	NaN	NaN	345168	110700	0	0	0	0	50	12	6124356	1	1
FAM90A8	NaN	NaN	NaN	172530	55242	0	0	0	0	50	12	6068898	1	1
FAM90A9	NaN	NaN	NaN	172638	55134	0	0	0	0	50	12	6068790	1	1
FAM91A1	483934	269	10	334638	88344	0	0	0	0	50	9	4224744	1	1
FAM92A1	221692	552	-4	115452	30186	0	0	0	0	50	6	2949534	1	1
FAM92B	553233	273	36	120258	32508	0	0	0	0	50	8	3134538	1	1
FAM96A	740524	234	48	63990	16848	0	0	0	0	50	4	3267486	1	1
FAM96B	942986	142	34	63774	19170	0	0	0	0	50	11	3267594	1	1
FAM98A	116876	865	5	199800	57294	0	0	0	0	50	5	2672946	1	1
FAM98B	97405	643	-15	179982	51354	0	0	0	0	50	2	3739554	1	1
FAM98C	1467279	253	0	130356	44604	0	0	0	0	50	4	3031830	1	1
FAM9A	13530	NaN	-19	135810	31860	0	0	0	0	50	2	3290004	1	1
FAM9B	47340	NaN	-11	80028	15714	0	0	0	0	50	6	4746168	1	1
FAM9C	209806	NaN	58	71010	14688	0	0	0	0	50	10	3733020	1	1
FANCA	1234390	219	41	572454	163674	0	0	1	0	50	6	3514590	1	1
FANCB	111662	NaN	21	336150	86994	0	0	0	0	10	1	884844	1	1
FANCC	165520	457	38	219942	60804	0	0	2	0	3	3	243972	1	1
FANCD2	885389	170	41	600318	155736	0	0	1	0	50	3	3411828	1	1
FANCE	683460	280	36	202446	64368	0	0	0	0	50	11	3650778	1	1
FANCF	52076	970	-4	136944	45630	0	0	0	0	50	2	2845152	1	1
FANCG	782447	350	42	237006	74196	0	0	1	0	50	6	3770280	1	1
FANCI	642890	400	25	532386	137808	0	0	0	0	50	5	3739554	1	1
FANCL	197920	617	9	159840	39096	0	0	0	0	50	6	3292866	1	1
FANCM	234454	565	8	805680	204714	0	0	0	0	50	2	3484404	1	1
FANK1	207005	738	-8	137700	36936	0	0	0	0	50	3	3681558	1	1
FAP	70846	615	5	311310	74736	0	1	0	0	50	4	3234276	0.42474	1
FAR1	171781	639	-7	204606	53298	0	0	0	0	50	9	3878928	1	1
FAR2	104924	674	-4	204552	53352	0	1	0	0	50	8	3411774	0.127169	1
FARP1	494775	574	35	441990	119016	0	1	0	0	50	10	2818584	0.832785	1
FARP2	1221130	383	31	415044	114534	0	1	0	0	50	4	2897316	0.560791	1
FARS2	127934	845	28	176148	47412	0	1	0	0	50	10	3939948	0.399238	1
FARSA	1886809	335	40	199152	56322	0	0	0	0	50	6	2759184	1	1
FARSB	267637	308	18	234738	62694	0	0	0	0	50	6	3120714	1	1
FAS	187494	375	39	136458	32670	0	0	0	0	50	4	2865888	1	1
FASLG	116331	506	7	107460	31536	0	0	0	0	50	3	3256038	1	1
FASN	3850694	197	34	948240	299808	0	1	1	0	50	4	2854548	0.851416	1
FASTK	622098	373	41	203580	69876	0	1	0	0	50	4	3813480	0.273958	1
FASTKD1	358154	404	30	334530	86346	0	0	0	0	50	6	3650076	1	1
FASTKD2	206970	816	1	279882	72792	0	0	0	0	2	1	186948	1	1
FASTKD3	65781	1013	-18	254934	70524	0	1	0	0	50	6	3087828	0.483141	1
FASTKD5	NaN	NaN	NaN	288846	82944	0	1	0	0	50	12	6096600	0.467046	1
FAT1	351973	513	-13	1748196	498906	0	4	1	0	50	4	3638520	0.598709	1
FAT2	731456	563	27	1635768	492912	0	3	1	0	50	8	3681720	0.649895	1
FAT3	32222	1011	-33	1730322	500742	0	3	0	0	4	0	687258	0.951996	1
FAT4	15815	726	-10	1875798	555822	0	4	0	0	0	0	555822	0.939328	1
FATE1	125659	NaN	4	72252	20088	0	0	0	0	50	12	2683368	1	1
FAU	3267059	207	46	52002	16038	0	0	0	0	50	6	3106944	1	1
FBF1	1667990	194	22	439020	130248	0	2	0	0	50	7	4127922	0.320892	1
FBL	1289328	526	23	124092	37908	0	0	0	0	50	8	3221964	1	1
FBLIM1	752403	174	29	171882	52164	0	0	0	0	50	3	3467070	1	1
FBLN1	448796	195	3	338796	90828	0	0	0	0	50	4	3065742	1	1
FBLN2	375523	199	36	312390	84834	0	0	1	0	50	5	3031344	1	1
FBLN5	333910	440	29	178470	46224	0	0	1	0	50	7	3530088	1	1
FBLN7	NaN	NaN	NaN	168588	49788	0	1	0	0	50	12	6063444	0.308744	1
FBN1	399245	304	-1	1156518	280746	0	1	0	0	6	1	614250	0.995576	1
FBN2	226750	605	9	1170990	286200	0	2	3	0	50	5	3584628	0.481218	1
FBN3	914975	258	15	1107594	298566	0	2	1	0	10	1	781542	0.946126	1
FBP1	260812	350	38	131544	37746	0	0	0	0	50	2	2644974	1	1
FBP2	261413	427	41	130410	39042	0	1	0	0	50	2	3303234	0.146031	1
FBRS	2255010	158	60	171072	59454	0	0	0	0	50	12	3514698	1	1
FBRSL1	NaN	NaN	NaN	385938	132786	0	0	1	0	50	13	6146442	1	1
FBXL12	1069900	579	-26	119556	40662	0	0	0	0	50	3	3109860	1	1
FBXL13	720636	510	30	294354	74682	0	0	0	0	50	7	3279312	1	1
FBXL14	333350	216	28	154008	50598	0	0	0	0	50	6	3907980	1	1
FBXL15	975992	178	39	108810	39420	0	0	0	0	50	2	3940920	1	1
FBXL16	1207790	194	33	177174	59346	0	0	0	0	50	3	3414258	1	1
FBXL17	73947	913	4	265086	81270	0	0	0	0	50	1	2753352	1	1
FBXL18	1906749	195	34	265518	86832	0	0	0	0	50	7	3451356	1	1
FBXL19	1508459	247	46	256662	87588	0	1	0	0	50	9	3122118	0.576687	1
FBXL2	496632	352	15	169182	46602	0	0	0	0	50	5	3668436	1	1
FBXL20	1467668	179	20	174042	47412	0	1	0	0	50	3	2865996	0.261742	1
FBXL21	489402	443	19	167886	46278	0	0	0	0	26	1	1217808	1	1
FBXL22	754243	197	47	89046	29538	0	0	0	0	50	1	2868426	1	1
FBXL3	218827	551	34	165942	44982	0	0	0	0	50	9	3107484	1	1
FBXL4	237914	891	-6	240084	66744	0	0	0	0	50	8	3093552	1	1
FBXL5	190822	327	37	273564	69390	0	0	0	0	50	4	2732076	1	1
FBXL6	2525749	200	28	199746	68526	0	0	0	0	50	6	3971322	1	1
FBXL7	13845	956	-27	183546	57510	0	0	0	0	50	13	3619026	1	1
FBXL8	1093307	150	47	134622	49572	0	0	0	0	50	6	3403620	1	1
FBXO10	511883	338	34	365418	106164	0	0	0	0	43	5	2689308	1	1
FBXO11	486669	587	27	383022	96498	0	0	1	0	13	3	555498	1	1
FBXO15	149669	952	-6	199584	54918	0	0	0	0	50	6	2803896	1	1
FBXO16	295355	204	47	118044	29538	0	0	0	0	50	7	2930148	1	1
FBXO17	1794625	282	21	109026	34182	0	0	0	0	37	4	2147310	1	1
FBXO18	649866	305	28	431136	115614	0	0	0	0	50	5	3629070	1	1
FBXO2	682357	264	32	115830	32076	0	1	0	0	50	3	3263274	0.162569	1
FBXO21	206608	213	20	248400	64746	0	0	0	0	50	1	2779920	1	1
FBXO22	550701	339	47	160434	45468	0	0	0	0	50	4	3562812	1	1
FBXO24	1651125	242	60	242244	71388	0	0	0	0	50	7	3223152	1	1
FBXO25	173778	838	-19	153414	31914	0	0	0	0	50	2	3185352	1	1
FBXO27	1653595	282	32	106974	34290	0	0	0	0	50	3	3030372	1	1
FBXO28	638932	174	13	142074	40176	0	0	0	0	50	5	3218292	1	1
FBXO3	755929	424	15	189054	48276	0	0	0	0	50	4	2910114	1	1
FBXO30	77282	736	0	285606	78246	0	0	0	0	50	4	3611952	1	1
FBXO31	576709	311	18	206820	61128	0	0	0	0	50	6	3640410	1	1
FBXO32	535498	203	19	142182	36018	0	1	0	0	50	2	2994354	0.172917	1
FBXO33	314889	405	13	207090	65070	0	0	0	0	50	3	3398868	1	1
FBXO34	744260	256	38	271404	75276	0	1	0	0	50	6	3604122	0.13871	1
FBXO36	352105	601	28	74142	19980	0	0	0	0	50	2	3681180	1	1
FBXO38	82911	459	1	468450	123012	0	0	0	0	22	1	1143558	1	1
FBXO39	936146	438	5	172476	44766	0	1	0	0	50	7	2246238	0.482185	1
FBXO4	113456	795	23	155628	41040	0	0	0	0	50	4	2924802	1	1
FBXO40	289905	613	25	272862	74142	0	1	1	0	50	7	3918942	0.465399	1
FBXO41	536944	452	20	323946	108918	0	1	1	0	33	3	1745118	0.589817	1
FBXO42	788646	186	42	274104	80676	0	0	0	0	50	5	3014388	1	1
FBXO43	810757	396	25	273780	74034	0	1	0	0	50	7	4355316	0.416544	1
FBXO44	682357	264	32	113724	19116	0	0	0	0	50	3	3263274	1	1
FBXO45	1149194	156	30	107406	33372	0	0	0	0	50	1	2910384	1	1
FBXO46	929036	203	43	219564	74628	0	0	0	0	50	4	3430134	1	1
FBXO47	1256859	143	31	181764	44874	0	0	0	0	50	3	3351564	1	1
FBXO48	212087	617	30	62100	15012	0	0	0	0	50	3	2648592	1	1
FBXO5	164387	538	-5	173610	46710	0	0	0	0	50	10	3492612	1	1
FBXO6	682357	264	32	114426	31698	0	0	0	0	50	3	3263274	1	1
FBXO7	371339	401	3	204876	60804	0	0	0	0	50	3	2896938	1	1
FBXO8	64734	647	-5	127008	31752	0	1	0	0	50	8	3113586	0.321614	1
FBXO9	450160	386	26	181440	44550	0	0	0	0	50	7	2962656	1	1
FBXW10	752804	391	-6	410994	109026	0	0	0	0	50	11	2613870	1	1
FBXW11	380827	400	36	223614	58914	0	0	0	0	50	0	3378726	1	1
FBXW12	1401411	263	32	190026	48762	0	0	0	0	50	6	3323106	1	1
FBXW2	645088	212	21	177984	47034	0	1	0	0	50	5	3674808	0.287433	1
FBXW4	764146	385	29	157950	47952	0	0	0	0	50	4	3105108	1	1
FBXW5	1979517	188	34	215514	65232	0	1	0	0	50	4	3192426	0.32148	1
FBXW7	117295	501	51	329616	88344	0	4	0	0	50	9	3641706	0.20844	1
FBXW8	208959	359	16	231498	66420	0	0	0	0	50	0	2687310	1	1
FBXW9	1967616	218	15	173448	55782	0	0	0	0	50	6	3865590	1	1
FCAMR	467960	385	26	222534	63558	0	1	0	0	6	1	282690	0.89836	1
FCAR	914047	573	-19	124308	29430	0	0	0	0	50	9	3134376	1	1
FCER1A	285980	737	-6	103086	25542	0	0	0	0	50	5	3756348	1	1
FCER1G	728669	234	37	35370	9828	0	0	0	0	39	4	2411586	1	1
FCER2	688482	384	31	129276	33696	0	0	0	0	50	3	3435588	1	1
FCF1	886320	184	43	82620	19278	0	0	0	0	50	5	2901420	1	1
FCGBP	1312608	522	29	2021760	628560	0	0	4	0	9	5	1142316	1	1
FCGR1A	NaN	NaN	NaN	149688	41310	0	0	0	0	50	12	6054966	1	1
FCGR1B	285005	NaN	8	110322	29160	0	0	0	0	50	6	3478896	1	1
FCGR2A	741254	448	41	125334	33426	0	0	0	0	50	10	3417714	1	1
FCGR2B	598281	504	20	122958	33048	0	0	0	0	50	4	2836674	1	1
FCGR2C	693228	503	23	126738	34938	0	0	0	0	50	8	3245778	1	1
FCGR3A	693228	503	23	113562	30456	0	0	0	0	50	8	3245778	1	1
FCGR3B	645754	503	22	91692	24624	0	0	0	0	50	9	2876742	1	1
FCGRT	2080142	210	41	138348	43416	0	0	0	0	50	7	3311928	1	1
FCHO1	1181745	246	21	347814	103842	0	0	0	0	50	8	3797658	1	1
FCHO2	449417	440	18	325998	84348	0	0	0	0	50	5	2521314	1	1
FCHSD1	771583	353	25	267948	80514	0	0	1	0	50	7	3487590	1	1
FCHSD2	475608	318	46	296784	75654	0	0	0	0	50	5	3222666	1	1
FCN1	237562	489	35	129114	35316	0	0	0	0	50	3	3194316	1	1
FCN2	229567	450	26	122688	34776	0	0	0	0	50	2	2537082	1	1
FCN3	866116	188	28	117612	33048	0	0	0	0	50	6	3952530	1	1
FCRL1	113186	829	26	177768	48384	0	0	0	0	50	5	2977074	1	1
FCRL2	113186	829	26	199530	55296	0	0	0	0	50	5	2977074	1	1
FCRL3	180228	829	21	284256	82026	0	0	0	0	19	0	958284	1	1
FCRL4	232460	820	28	200448	57456	0	1	0	0	50	9	3591972	0.442041	1
FCRL5	234921	764	25	372114	113562	0	3	0	0	50	3	2876202	0.173975	1
FCRL6	801453	497	6	168804	48762	0	1	0	0	50	10	2896398	0.485371	1
FCRLA	598281	504	20	145476	43902	0	0	0	0	50	4	2836674	1	1
FCRLB	598281	504	20	158598	52488	0	0	0	0	50	4	2836674	1	1
FDFT1	470737	360	34	164538	43146	0	0	0	0	50	4	2648484	1	1
FDPS	1574928	194	45	164862	45900	0	0	0	0	50	13	3154410	1	1
FDX1	137098	403	6	69390	22464	0	0	0	0	50	2	2664414	1	1
FDX2	1802015	191	21	70308	22032	0	1	0	0	50	8	3911274	0.164502	1
FDXACB1	437513	221	22	239976	66690	0	0	0	0	50	2	2830518	1	1
FDXR	1027517	320	20	189108	60372	0	1	0	0	50	5	3014712	0.3426	1
FECH	304947	352	38	169776	45684	0	0	0	0	50	2	2533194	1	1
FEM1A	798897	203	23	245484	80136	0	0	0	0	50	6	3062880	1	1
FEM1B	376557	437	37	238356	67824	0	0	0	0	50	0	2884572	1	1
FEM1C	352735	498	23	234954	66042	0	0	0	0	50	3	4388256	1	1
FEN1	1239228	212	59	144234	41580	0	0	0	0	50	8	3896424	1	1
FER	140251	741	20	333072	78894	0	0	0	0	20	0	1319598	1	1
FER1L5	906473	234	41	833598	217782	0	2	1	0	50	7	4610574	0.548506	1
FER1L6	453048	561	15	736182	192726	0	0	0	0	26	1	1571778	1	1
FERD3L	103347	812	-15	62856	18954	0	0	0	0	50	2	3549366	1	1
FERMT1	302334	351	-16	269838	68742	0	1	0	0	1	0	104274	0.956503	1
FERMT2	309280	188	12	277506	68526	0	0	0	0	50	3	2759994	1	1
FERMT3	1602391	278	57	259200	74520	0	0	0	0	50	9	3164778	1	1
FES	833957	291	42	319410	92232	0	0	1	0	50	6	3293352	1	1
FETUB	508316	436	45	147042	43308	0	0	0	0	50	3	4243590	1	1
FEV	922162	386	35	89262	28188	0	1	0	0	50	7	2820852	0.237541	1
FEZ1	363322	629	21	158004	39150	0	0	0	0	50	8	2868642	1	1
FEZ2	451487	318	-3	151902	38772	0	0	0	0	50	9	3206952	1	1
FEZF1	61242	1007	-15	180846	52758	0	0	0	0	50	5	3369438	1	1
FEZF2	213716	935	-3	172962	53190	0	0	0	0	50	6	3262140	1	1
FFAR1	767113	472	9	105894	41040	0	0	0	0	50	8	2590326	1	1
FFAR2	827597	367	29	120366	40500	0	0	0	0	50	2	2922048	1	1
FFAR3	767113	472	9	127710	41580	0	0	0	0	50	8	2590326	1	1
FGA	59962	1036	-4	337068	94662	0	2	0	0	50	8	2685528	0.422572	1
FGB	59883	1034	20	196182	47790	0	0	0	0	50	4	2900988	1	1
FGD1	299313	NaN	18	367038	111510	0	0	0	0	50	9	3213378	1	1
FGD2	832054	220	41	255582	72954	0	0	0	0	50	3	3348324	1	1
FGD3	478130	463	43	282042	81162	0	0	0	0	50	4	3980124	1	1
FGD4	357808	378	-9	304236	78246	0	0	0	0	50	7	3275640	1	1
FGD5	489640	490	39	560520	162810	0	1	0	0	50	6	3463290	0.70907	1
FGD6	370367	544	32	565542	142884	0	0	0	0	50	10	3412206	1	1
FGF1	293119	481	28	61992	15768	0	0	0	0	50	3	2960388	1	1
FGF10	107231	886	-39	81324	21546	0	0	0	0	50	5	2521692	1	1
FGF11	1906324	206	33	85914	26514	0	1	0	0	50	8	3571128	0.213787	1
FGF12	34070	937	0	97416	26190	0	0	0	0	50	3	3337848	1	1
FGF13	14292	NaN	-5	130032	33426	0	0	0	0	50	5	2884302	1	1
FGF14	82526	937	-2	124848	32616	0	0	0	0	50	2	3089664	1	1
FGF16	547612	NaN	-7	44550	12636	0	0	0	0	50	7	3027564	1	1
FGF17	584373	219	34	84942	23436	0	0	0	0	50	8	3235464	1	1
FGF18	300840	347	30	80892	22788	0	0	0	0	50	8	3047166	1	1
FGF19	465152	561	38	81540	25218	0	0	0	0	50	7	3062502	1	1
FGF2	139927	184	18	104544	37530	0	0	0	0	50	1	2896074	1	1
FGF20	176882	719	-38	80028	24300	0	2	0	0	50	8	3746466	0.0079676	1
FGF21	1635420	190	44	77112	26244	0	0	0	0	50	15	3196368	1	1
FGF22	1832767	218	10	62046	22194	0	0	0	0	29	3	2579364	1	1
FGF23	295315	860	33	95202	28566	0	0	0	0	50	5	2599344	1	1
FGF3	783792	561	37	87858	30078	0	0	0	0	50	2	2808270	1	1
FGF4	465152	561	38	76032	25866	0	1	0	0	50	7	3062502	0.191664	1
FGF5	61128	903	-3	103032	28998	0	0	0	0	50	4	2977938	1	1
FGF6	291341	908	23	78300	25218	0	0	0	0	50	4	3148740	1	1
FGF7	273513	370	-7	77058	19008	0	1	0	0	50	7	3050136	0.203335	1
FGF8	817474	335	37	94446	27864	0	0	0	0	50	4	3064824	1	1
FGF9	298481	648	37	80190	22680	0	0	0	0	50	5	2666142	1	1
FGFBP1	175145	435	33	89748	25110	0	0	0	0	50	10	3707262	1	1
FGFBP2	175145	435	33	84618	24894	0	0	0	0	50	10	3707262	1	1
FGFBP3	355265	331	24	93528	32994	0	0	0	0	50	6	3278232	1	1
FGFR1	841062	381	47	371034	106218	0	1	0	0	50	7	4164966	0.187095	1
FGFR1OP	169081	639	35	160002	42498	0	0	0	0	50	4	2823768	1	1
FGFR1OP2	408842	320	24	103464	25002	0	0	0	0	50	3	3406806	1	1
FGFR2	204200	386	-9	354402	96282	0	6	3	0	8	4	656046	0.548778	1
FGFR3	859388	222	42	326916	101088	0	3	0	0	50	3	3400002	0.129507	1
FGFR4	1070874	201	46	312498	100116	0	1	0	0	50	10	3472578	0.588176	1
FGFRL1	689217	247	58	188028	61614	0	0	0	0	50	4	3095118	1	1
FGG	59962	1036	-4	184356	44226	0	1	0	0	50	8	2685528	0.479565	1
FGGY	60575	728	4	227718	62586	0	0	0	0	50	8	3742632	1	1
FGL1	399891	253	-16	127710	28944	0	0	0	0	50	7	3082320	1	1
FGL2	312362	639	30	171018	43794	0	0	0	0	50	6	3341088	1	1
FGR	732210	217	24	207846	56862	0	0	0	0	50	5	4007772	1	1
FHAD1	NaN	NaN	NaN	566622	139536	0	0	0	0	50	12	6153192	1	1
FHDC1	227983	342	25	430002	132786	0	0	2	0	50	2	3072870	1	1
FHIT	36866	1126	5	59832	15984	0	0	0	0	50	4	2980152	1	1
FHL1	248739	NaN	23	156438	35046	0	0	0	0	50	8	3411018	1	1
FHL2	198241	215	13	113508	25812	0	0	0	0	50	6	2789964	1	1
FHL3	445132	232	42	111078	28728	0	0	0	0	50	1	2718900	1	1
FHL5	116593	1376	3	116370	25380	0	0	0	0	50	5	3402648	1	1
FHOD1	1109491	150	46	437076	142722	0	1	0	0	50	3	2893428	0.52963	1
FHOD3	336896	728	61	557010	158706	0	1	0	0	50	7	2820150	0.807863	1
FIBCD1	764789	241	29	174312	54756	0	0	0	0	50	4	3652884	1	1
FIBIN	176115	648	-17	80028	23004	0	1	0	0	50	3	3877146	0.0980397	1
FIBP	3779084	287	42	143856	39366	0	0	0	0	50	4	2994570	1	1
FICD	437636	399	40	172206	52164	0	2	0	0	50	4	3704670	0.0859949	1
FIG4	335902	637	29	362502	93042	0	2	0	0	50	4	3494826	0.214169	1
VEGFD	200632	NaN	40	141102	35316	0	1	0	0	50	5	3066984	0.275237	1
FIGLA	596622	629	24	84888	25272	0	0	0	0	50	3	2552472	1	1
FIGN	20376	586	-11	283662	86346	0	1	0	0	50	4	3593808	0.377019	1
FIGNL1	177267	585	25	255798	72900	0	0	0	0	50	3	3130056	1	1
FIGNL2	570716	438	22	230202	87966	0	0	1	0	50	3	2936628	1	1
FILIP1	441614	325	19	465426	127818	0	0	0	0	50	2	2849418	1	1
FILIP1L	267848	573	10	443340	115398	0	0	1	0	50	5	3055428	1	1
FIP1L1	120581	470	32	241758	63450	0	2	0	0	50	9	3682638	0.0711885	1
FIS1	1022626	258	39	60318	16956	0	0	0	0	50	7	2989008	1	1
FITM1	974559	220	41	106326	37368	0	0	0	0	50	5	3726270	1	1
FITM2	813168	376	10	99522	29592	0	0	0	0	50	2	2433132	1	1
FIZ1	1077402	254	-10	179928	62910	0	0	0	0	50	9	2584872	1	1
FJX1	629751	396	-15	155034	57834	0	0	0	0	50	11	3002400	1	1
FKBP10	1760409	175	35	222588	66582	0	0	0	0	50	4	3180006	1	1
FKBP11	1737773	214	55	84888	25758	0	0	0	0	50	3	2817234	1	1
FKBP14	661477	560	23	84402	20574	0	0	0	0	50	10	3943404	1	1
FKBP15	448462	456	9	477414	133002	0	0	0	0	8	2	485190	1	1
FKBP1A	394062	427	40	43794	11772	0	0	0	0	50	2	3957552	1	1
FKBP1B	243145	226	33	49086	13122	0	0	0	0	50	8	2742282	1	1
FKBP2	1613996	257	65	56322	16416	0	0	0	0	50	7	3234600	1	1
FKBP3	234268	565	11	91044	22518	0	0	0	0	50	4	3190212	1	1
FKBP4	495532	443	28	181710	47682	0	0	0	0	50	8	3300102	1	1
FKBP5	668286	238	27	193644	44496	0	0	0	0	50	4	3502710	1	1
FKBP6	902769	422	52	133758	37962	0	0	0	0	50	11	3601746	1	1
FKBP7	170323	555	37	88992	21330	0	0	0	0	50	8	2774142	1	1
FKBP8	1394856	259	48	157518	48870	0	0	0	0	50	9	3964734	1	1
FKBP9	375055	235	13	220266	63072	0	0	0	0	50	4	3757698	1	1
FKBPL	2170336	224	32	129654	41418	0	0	0	0	50	8	3843288	1	1
FKRP	1166804	224	36	177174	64530	0	0	0	0	50	5	2864430	1	1
FKSG83	161388	645	24	73602	18738	0	0	0	0	50	5	3142638	1	1
FKTN	215248	637	-5	184248	46116	0	0	0	0	50	7	3759912	1	1
FLAD1	1612870	224	35	238086	74574	0	0	0	0	50	4	2804436	1	1
FLCN	910162	218	11	245106	69174	0	0	1	0	50	7	3298266	1	1
FLG	433645	548	21	1523556	451872	0	0	0	0	16	0	1625022	1	1
FLI1	187976	647	20	179064	46278	0	0	0	0	50	1	2575476	1	1
FLII	925111	223	18	498744	137592	0	0	0	0	23	1	1608174	1	1
FLJ10357	937278	320	20	563976	189972	0	0	0	0	1	0	206334	1	1
FLJ25363	NaN	NaN	NaN	39042	10368	0	0	0	0	31	3	2660094	1	1
FLJ35220	748790	222	29	120744	37530	0	0	0	0	50	3	3176604	1	1
FLJ36031	276499	628	22	84024	30672	0	0	0	0	50	7	2627208	1	1
FLJ37543	166738	437	-1	51732	13878	0	0	0	0	50	4	3520422	1	1
FLJ43859	NaN	NaN	NaN	345006	103410	0	0	0	0	50	12	6117066	1	1
MROH5	153254	382	38	515700	144450	0	1	0	0	50	7	3260304	0.732936	1
FLJ44082	NaN	NaN	NaN	345006	103410	0	0	0	0	50	12	6117066	1	1
FLJ44606	NaN	NaN	NaN	78732	19764	0	0	0	0	50	12	6033420	1	1
FLJ44635	582710	NaN	53	55836	13338	0	0	0	0	50	7	2840292	1	1
FLJ46321	37702	928	-45	593406	175608	0	0	0	0	50	6	2686176	1	1
FLNA	2356905	NaN	27	1014552	302184	0	0	2	0	42	4	4174578	1	1
FLNB	760236	182	43	1016496	293436	0	2	2	0	50	6	3245292	0.748093	1
FLNC	830283	310	35	1041390	313902	0	2	0	0	33	2	2464830	0.598205	1
FLOT1	2157341	147	43	168588	47196	0	0	0	0	50	3	2860866	1	1
FLOT2	1834230	220	37	167400	47574	0	1	0	0	50	8	3605958	0.357006	1
FLRT1	NaN	NaN	NaN	246780	81918	0	1	0	0	50	12	6095574	0.415922	1
FLRT2	18925	671	-45	246618	74628	0	1	0	0	50	10	4285062	0.481083	1
FLRT3	NaN	NaN	NaN	244620	71928	0	0	0	0	50	12	6085584	1	1
FLT1	198131	693	41	562788	148392	0	0	0	0	50	4	3027618	1	1
FLT3	346092	614	42	398628	99684	0	5	0	0	49	4	2899638	0.0499005	1
FLT3LG	2173457	290	44	90342	29538	0	0	0	0	50	4	3011040	1	1
FLT4	855370	515	13	532116	150876	0	1	1	0	50	7	2899746	0.79259	1
FLVCR1	326908	445	13	210492	65556	0	0	0	0	50	2	2789208	1	1
FLVCR2	656924	248	50	201798	60156	0	0	0	0	50	4	3456864	1	1
FLYWCH1	1490697	189	48	268974	84834	0	0	0	0	50	11	3275100	1	1
FLYWCH2	1537882	210	47	52974	16848	0	1	0	0	50	10	3099438	0.176969	1
FMN1	238197	520	5	463320	128790	0	0	1	0	50	5	3018114	1	1
FMN2	55160	851	-26	637956	210438	0	0	1	0	18	5	1227042	1	1
FMNL1	798310	207	28	426546	125388	0	0	0	0	50	4	3735612	1	1
FMNL2	289066	611	8	433188	114210	0	1	0	0	50	7	3673674	0.653577	1
FMNL3	1919377	265	60	403110	112698	0	0	0	0	50	9	3391740	1	1
FMO1	427825	968	-4	207792	56430	0	0	0	0	50	4	3367656	1	1
FMO2	440278	1004	-6	186354	48222	0	0	0	0	50	3	3528576	1	1
FMO3	395042	1004	-11	209628	54594	0	0	0	0	50	4	3244212	1	1
FMO4	421557	891	-1	218970	57888	0	0	1	0	50	4	3328128	1	1
FMO5	NaN	NaN	NaN	228258	59292	0	0	0	0	50	12	6072948	1	1
FMOD	552574	325	40	142128	42390	0	0	0	0	50	2	2695410	1	1
FMR1	96476	NaN	-6	264276	53730	0	0	0	0	50	5	3464640	1	1
FMR1NB	96935	NaN	-13	102168	25812	0	0	0	0	50	2	3241080	1	1
FN1	585272	533	13	966492	271998	0	1	1	0	50	3	3054402	0.773333	1
FN3K	783773	243	18	119826	34398	0	1	0	0	50	6	2885058	0.271563	1
FN3KRP	855855	243	21	120960	33264	0	0	1	0	50	7	2710152	1	1
FNBP1	559377	228	38	252018	58698	0	2	0	0	34	6	2426814	0.282058	1
FNBP1L	621313	224	2	250128	57672	0	0	0	0	50	5	3110346	1	1
FNBP4	979103	158	19	392904	112212	0	1	0	0	50	3	2794230	0.490942	1
FNDC1	805575	596	23	707238	227988	0	3	2	0	50	9	4147200	0.443219	1
FNDC3A	321392	424	47	473094	127602	0	0	1	0	2	1	217674	1	1
FNDC3B	327135	466	25	471744	130086	0	6	0	0	50	5	3591486	0.0113243	1
FNDC4	1193266	306	39	90126	27972	0	1	0	0	50	6	3480624	0.179253	1
FNDC5	1019374	232	15	64206	16632	0	0	0	0	50	7	3203226	1	1
FNDC7	743461	225	9	283446	81054	0	0	0	0	50	6	3658554	1	1
FNDC8	516190	504	23	124362	35856	0	0	0	0	50	4	3265272	1	1
FNIP1	346839	637	27	459540	118638	0	0	0	0	50	7	3702132	1	1
FNIP2	171083	428	10	432216	120042	0	0	0	0	50	2	3076164	1	1
FNTA	304258	559	12	152982	37206	0	0	0	0	50	4	3218346	1	1
FNTB	501431	387	39	172422	47574	0	0	0	0	50	5	3624318	1	1
FOLH1	11046	1009	-19	298080	78570	0	1	0	0	50	9	3244698	0.220767	1
FOLH1B	116674	1062	-16	177876	45198	0	0	0	0	50	8	3790962	1	1
FOLR1	744547	182	58	102762	25542	0	0	0	0	50	14	2860326	1	1
FOLR2	744547	182	58	102762	24894	0	0	0	0	50	14	2860326	1	1
FOLR3	715293	267	62	98118	24030	0	0	0	0	50	4	2744550	1	1
FOLR4	424538	765	-12	95526	24840	0	0	0	0	50	2	2701566	1	1
FOS	855880	154	51	142128	44982	0	0	0	0	50	4	3325590	1	1
FOSB	1259254	191	39	125172	41526	0	0	0	0	50	4	3307986	1	1
FOSL1	3779084	287	42	101466	32670	0	0	0	0	50	4	2994570	1	1
FOSL2	465927	197	30	121554	39312	0	0	0	0	50	7	3311604	1	1
FOXA1	67481	487	-58	175824	54702	0	0	0	0	50	7	2645406	1	1
FOXA2	49625	627	-66	174204	51948	0	0	0	0	50	10	3179790	1	1
FOXA3	883734	203	39	128250	42984	0	0	0	0	50	5	2991060	1	1
FOXB1	573015	427	14	120690	38718	0	0	0	0	50	4	3035718	1	1
FOXB2	180535	713	-10	157734	52704	0	0	0	0	50	5	4372974	1	1
FOXC1	145123	487	20	203040	66204	0	0	0	0	23	0	1429488	1	1
FOXC2	47545	445	10	185436	59184	0	0	0	0	50	5	3372624	1	1
FOXD1	476449	473	34	163728	62262	0	0	0	0	50	6	3260250	1	1
FOXD2	190214	478	16	175014	66042	0	0	0	0	50	2	2826252	1	1
FOXD3	146780	565	-4	171612	61182	0	0	0	0	50	2	3289950	1	1
FOXD4	230380	398	-4	158598	55242	0	0	0	0	50	5	3179736	1	1
FOXD4L1	528113	595	15	147366	51408	0	0	0	0	50	3	3004074	1	1
FOXD4L4	NaN	NaN	NaN	303480	101844	0	1	0	0	50	12	6115500	0.482721	1
FOXD4L3	118303	887	1	152226	51246	0	0	0	0	50	6	3078648	1	1
FOXD4L4	0	1096	-26	303480	101844	0	0	0	0	50	14	4243968	1	1
FOXD4L5	NaN	NaN	NaN	151848	50814	0	0	0	0	50	12	6064470	1	1
FOXD4L6	NaN	NaN	NaN	151956	51192	0	0	0	0	50	12	6064848	1	1
FOXE1	468629	276	38	133272	48492	0	0	0	0	50	5	2983932	1	1
FOXE3	193133	347	8	112050	43470	0	0	0	0	50	0	3040848	1	1
FOXF1	70370	416	3	141264	44388	0	0	0	0	50	3	2629206	1	1
FOXF2	114944	481	14	164160	52758	0	0	0	0	50	6	3084480	1	1
FOXG1	52980	1173	-46	180792	57348	0	1	0	0	50	5	3313170	0.305732	1
FOXH1	1899637	200	22	133326	45846	0	0	0	0	50	8	3708072	1	1
FOXI1	94287	650	24	143316	41850	0	0	0	0	50	6	3138588	1	1
FOXI2	447201	806	-35	115830	39852	0	0	0	0	50	4	2651454	1	1
FOXI3	NaN	NaN	NaN	151200	53892	0	0	0	0	50	12	6067548	1	1
FOXJ1	1796815	218	28	154332	51408	0	0	1	0	50	8	3315276	1	1
FOXJ2	139049	167	22	223020	62910	0	0	2	0	9	3	657018	1	1
FOXJ3	541904	579	23	246996	63558	0	0	0	0	50	5	2885976	1	1
FOXK1	436950	446	18	267786	94446	0	0	0	0	33	1	1816614	1	1
FOXK2	2114072	155	26	244998	81432	0	0	0	0	50	4	3769956	1	1
FOXL1	47545	445	10	125118	43038	0	0	0	0	50	5	3372624	1	1
FOXL2	345888	340	21	136782	46440	0	1	3	0	3	3	146880	0.98835	1
FOXM1	495532	443	28	304020	91584	0	1	0	0	10	2	1076166	0.676017	1
FOXN1	1517567	225	24	242946	77328	0	0	0	0	50	5	2670192	1	1
FOXN2	254318	752	23	168210	44982	0	0	0	0	50	5	3844098	1	1
FOXN3	111760	684	20	190944	51570	0	0	0	0	50	2	3181788	1	1
FOXN4	438714	519	35	197100	60480	0	0	0	0	50	0	3006180	1	1
FOXO1	237876	449	55	246996	73116	0	1	0	0	50	7	3494178	0.454405	1
FOXO3	346225	428	34	250668	78192	0	0	0	0	50	1	3270726	1	1
FOXO4	759088	NaN	27	186462	60750	0	0	0	0	50	7	3930390	1	1
FOXP1	99202	675	-1	290574	76680	0	0	0	0	50	9	3129354	1	1
FOXP2	42204	828	-13	307476	77922	0	0	0	0	50	3	4266216	1	1
FOXP3	547555	NaN	25	166698	50382	0	1	0	0	50	0	3123306	0.101198	1
FOXP4	461476	388	43	263196	78138	0	0	0	0	50	4	2768958	1	1
FOXQ1	114944	481	14	143100	53244	0	0	0	0	50	6	3084480	1	1
FOXR1	1457410	180	55	114156	31806	0	0	0	0	50	4	2840616	1	1
FOXR2	89607	NaN	10	121014	30618	0	0	0	0	50	7	3199392	1	1
FOXRED1	385871	426	29	187812	55674	0	0	0	0	50	4	3464910	1	1
FOXRED2	1191841	195	30	259200	78732	0	0	0	0	50	1	2844450	1	1
FOXS1	1015946	241	37	120582	40608	0	0	0	0	50	4	2606202	1	1
FPGS	1194942	179	58	224802	70362	0	0	0	0	50	8	3681180	1	1
FPGT	NaN	NaN	NaN	230040	62046	0	0	0	0	50	12	6075702	1	1
FPR1	436280	690	-24	129654	41580	0	0	0	0	50	1	2513322	1	1
FPR2	436280	690	-24	130032	41688	0	1	0	0	50	1	2513322	0.143702	1
FPR3	435870	690	-35	133164	39528	0	0	0	0	50	4	3117474	1	1
FRA10AC1	471978	399	17	135270	26406	0	0	0	0	50	9	3036312	1	1
FRAS1	244829	726	0	1583118	426654	0	2	2	0	50	10	3797820	0.960961	1
FRAT1	903121	397	31	97578	38502	0	0	0	0	50	4	2526606	1	1
FRAT2	903121	397	31	81756	31968	0	0	0	0	50	4	2526606	1	1
FREM1	254826	882	-17	856278	234306	0	1	0	0	0	0	234306	0.999152	1
FREM2	173964	1042	-10	1198314	357210	0	1	0	0	25	1	1997730	0.825313	1
FREM3	NaN	NaN	NaN	803736	240840	0	0	0	0	11	0	1015038	1	1
FRG1	49764	1059	-15	107136	24246	0	0	0	0	50	6	3963222	1	1
FRG2	59973	1059	-12	108000	29862	0	0	0	0	50	4	3858138	1	1
FRG2B	50016	525	-16	107676	30024	0	0	0	0	50	5	3620106	1	1
FRG2C	NaN	NaN	NaN	109080	30726	0	0	0	0	50	12	6044382	1	1
FRK	230837	693	-4	198936	51516	0	0	0	0	50	4	3055968	1	1
FRMD1	142012	702	-17	214866	61020	0	0	0	0	50	7	4337172	1	1
FRMD3	494570	610	-26	238410	60642	0	0	0	0	50	1	2698542	1	1
FRMD4A	212541	732	24	406512	114480	0	1	0	0	50	2	7243020	0.0779221	1
FRMD4B	222480	432	12	409374	107892	0	1	0	0	50	4	3726756	0.467937	1
FRMD5	929260	504	33	224910	61020	0	0	0	0	50	4	2638926	1	1
FRMD6	238905	442	22	244674	61992	0	0	0	0	50	3	3163752	1	1
FRMD7	151115	NaN	25	281772	72846	0	0	0	0	50	4	2550420	1	1
FRMD8	4112809	242	50	177174	54972	0	1	1	0	50	4	3138750	0.287166	1
FRMPD1	498002	434	27	600426	176688	0	1	0	0	6	0	423630	0.939075	1
FRMPD2	112127	451	35	510570	144234	0	0	1	0	50	11	3426840	1	1
FRMPD4	191024	NaN	22	508302	145044	0	1	0	0	50	3	6928200	0.306903	1
FRRS1	276548	540	-5	249264	64854	0	0	0	0	50	6	3022974	1	1
FRS2	540769	350	7	195534	55080	0	0	0	0	50	5	3378942	1	1
FRS3	429684	341	47	185166	57672	0	0	0	0	48	4	2938572	1	1
FRY	221552	488	40	1181034	322650	0	1	0	0	1	0	357966	0.998347	1
FRYL	287083	428	52	1189242	315090	0	0	0	0	29	3	2216538	1	1
FRZB	330424	450	6	125982	35694	0	0	0	0	50	2	2677158	1	1
FSCB	131880	932	-58	304344	97092	0	0	0	0	50	2	2746332	1	1
FSCN1	1965381	192	56	187110	55566	0	0	1	0	50	7	3214188	1	1
FSCN2	3623687	204	19	173016	55080	0	0	0	0	50	4	2667816	1	1
FSCN3	411207	619	-7	191376	54702	0	1	1	0	50	2	2282634	0.276587	1
FSD1	2122615	220	27	195642	53676	0	0	0	0	50	6	3618810	1	1
FSD1L	NaN	NaN	NaN	226692	54864	0	0	0	0	50	12	6068520	1	1
FSD2	490130	631	17	296298	76302	0	1	0	0	50	3	2883492	0.389521	1
FSHB	28139	1007	-29	51732	12744	0	1	0	0	33	6	1688148	0.208466	1
FSHR	59778	1096	-9	269838	74250	0	1	1	0	24	4	1523394	0.638408	1
FSIP1	516737	433	0	233820	56160	0	0	0	0	50	3	2858598	1	1
FSIP2	44989	953	4	2705454	709668	0	2	0	0	5	0	964926	0.984515	1
FST	202521	488	-5	136998	35208	0	0	1	0	48	2	2545506	1	1
FSTL1	382340	375	23	126198	30132	0	1	0	0	50	2	3138750	0.0548445	1
FSTL3	1832767	218	10	100656	30564	0	0	0	0	29	3	2579364	1	1
FSTL4	599945	623	42	325566	93852	0	0	0	0	41	3	2966868	1	1
FSTL5	9944	1215	-23	336852	84996	0	1	0	0	50	9	3133458	0.675111	1
FTCD	742075	538	10	206604	66204	0	0	0	0	50	4	3221370	1	1
FTH1	2389859	185	53	73278	18090	0	0	0	0	50	10	2952612	1	1
FTHL17	77068	NaN	8	69822	19926	0	0	1	0	2	1	145908	1	1
FTL	1927185	211	43	68634	18846	0	0	0	0	50	7	3119040	1	1
FTMT	70878	920	-16	90612	27810	0	0	0	0	50	4	3102354	1	1
FTO	215906	604	-13	199152	51948	0	0	0	0	50	6	2725488	1	1
FTSJ1	726793	NaN	2	131814	36666	0	0	0	0	50	4	3424356	1	1
FTSJ2	814176	430	38	94284	28674	0	0	0	0	50	4	2663658	1	1
FTSJ3	1353057	346	20	334800	90288	0	0	0	0	50	11	3901770	1	1
FTSJD1	420704	736	3	297594	77760	0	0	0	0	50	0	2977668	1	1
FTSJD2	498007	434	43	334530	86670	0	0	0	0	50	2	3777894	1	1
FUBP1	373296	256	1	254556	71550	0	5	0	0	50	7	3868830	0.0164104	1
FUBP3	529622	192	35	228636	61506	0	0	0	0	50	7	2838402	1	1
FUCA1	903441	254	32	181764	50058	0	0	0	0	50	6	2754324	1	1
FUCA2	338098	401	20	182358	49302	0	0	0	0	50	7	3773790	1	1
FUK	930873	125	44	409428	132786	0	0	0	0	20	4	2225232	1	1
FUNDC1	91432	NaN	20	62046	16362	0	0	0	0	50	2	3640734	1	1
FUNDC2	NaN	NaN	NaN	73602	21330	0	0	0	0	50	12	6034986	1	1
FURIN	833957	291	42	303588	91854	0	0	0	0	50	6	3293352	1	1
FUS	1250318	351	26	209088	56106	0	0	0	0	50	5	3339414	1	1
FUT1	1635420	190	44	135108	43416	0	0	0	0	50	15	3196368	1	1
FUT10	96386	500	5	185274	49950	0	0	0	0	50	3	2893482	1	1
FUT11	1009357	191	42	184464	56754	0	0	0	0	50	3	3725892	1	1
FUT2	1616265	190	38	128574	39258	0	0	0	0	50	5	2959308	1	1
FUT3	1217326	294	35	135000	41580	0	0	0	0	50	4	2759130	1	1
FUT4	341083	589	-7	191592	66474	0	0	0	0	50	2	2323134	1	1
FUT5	1217326	294	35	140130	42768	0	0	0	0	50	4	2759130	1	1
FUT6	1217326	294	35	135324	40284	0	0	0	0	50	4	2759130	1	1
FUT7	1951939	202	40	125658	42336	0	0	0	0	50	6	3244914	1	1
FUT8	412062	875	38	239328	62154	0	0	0	0	50	2	2345544	1	1
FUT9	76115	1328	-21	139644	35964	0	1	0	0	50	6	3077568	0.292602	1
FUZ	1673246	205	37	156870	53568	0	0	0	0	50	3	3195180	1	1
FXC1	425139	491	23	40392	11772	0	0	0	0	0	0	11772	1	1
FXN	196497	491	27	90126	22140	0	0	0	0	50	3	3264570	1	1
FXR1	182655	1058	-2	248130	64530	0	0	0	0	50	3	2559438	1	1
FXR2	2013497	194	29	248130	73926	0	0	0	0	50	3	3171150	1	1
FXYD1	745516	357	-9	40014	9720	0	0	0	0	50	12	2708640	1	1
FXYD2	516252	624	54	68094	19224	0	0	0	0	50	5	2016414	1	1
FXYD3	745516	357	-9	81162	21870	0	0	0	0	50	12	2708640	1	1
FXYD4	388267	387	-2	38934	9342	0	0	0	0	50	5	2879874	1	1
FXYD5	745516	357	-9	71280	20574	0	0	0	0	50	12	2708640	1	1
FXYD6	473498	601	41	41472	9720	0	0	0	0	50	10	3592458	1	1
FXYD7	745516	357	-9	34182	8748	0	0	0	0	50	12	2708640	1	1
FYB	171734	367	-6	328536	86508	0	0	0	0	50	9	3105216	1	1
FYCO1	224232	519	54	570564	158598	0	0	0	0	50	7	2695086	1	1
FYN	245639	317	21	232362	62154	0	1	0	0	50	3	3092742	0.302941	1
FYTTD1	517022	210	47	128844	35748	0	0	0	0	50	5	2778624	1	1
FZD1	64493	946	-2	238680	76248	0	1	0	0	50	2	3278664	0.252481	1
FZD10	59974	465	-39	218322	64530	0	0	0	0	50	4	3147066	1	1
FZD2	1261037	254	16	208710	66366	0	0	0	0	33	7	2474334	1	1
FZD3	306800	256	45	256824	70578	0	0	0	0	4	1	198666	1	1
FZD4	195696	281	-12	203040	59076	0	0	0	0	50	1	3679938	1	1
FZD5	335586	341	26	214164	70632	0	0	0	0	50	4	3347082	1	1
FZD6	428438	615	23	272430	75060	0	0	1	0	50	8	2449764	1	1
FZD7	363643	441	36	211518	68256	0	0	0	0	50	1	2994246	1	1
FZD8	144247	708	-26	252396	85698	0	0	0	0	50	5	3293892	1	1
FZD9	904644	399	48	215784	71928	0	0	0	0	50	6	3754620	1	1
FZR1	2160126	269	39	192564	57402	0	0	1	0	50	10	3306582	1	1
G0S2	218767	300	12	38556	12636	0	0	0	0	50	5	2743254	1	1
G2E3	354135	695	-10	284202	68472	0	0	0	0	50	4	3214944	1	1
G3BP2	485383	451	31	189810	52056	0	0	0	0	50	10	3390822	1	1
G6PC	1629499	190	23	137916	38988	0	0	0	0	50	5	3598398	1	1
G6PC2	173915	724	7	139158	36774	0	0	0	0	50	7	3596184	1	1
G6PC3	916863	198	23	131112	40770	0	1	0	0	50	7	2703942	0.340052	1
G6PD	2163759	NaN	42	214056	59076	0	0	0	0	50	7	3352698	1	1
GAA	663665	237	27	364014	111456	0	0	0	0	50	4	3553308	1	1
GAB1	183119	699	18	281178	77652	0	0	0	0	50	3	2815560	1	1
GAB2	404872	408	19	260766	74412	0	1	1	0	50	5	2926638	0.448871	1
GAB3	1737597	NaN	10	227880	64044	0	1	0	0	27	3	1945836	0.430168	1
GAB4	156217	639	-95	221886	63396	0	0	0	0	50	7	3135510	1	1
GABARAP	1782958	316	21	47466	11826	0	0	0	0	50	5	2521098	1	1
GABARAPL1	397577	398	18	48060	11232	0	0	0	0	50	6	3248424	1	1
GABARAPL2	449343	354	18	47898	11394	0	0	0	0	50	7	3235518	1	1
GABBR1	443970	755	26	389664	114966	0	0	0	0	7	2	666846	1	1
GABBR2	398895	584	32	365040	104436	0	0	0	0	50	11	3331692	1	1
GABPA	534601	728	31	180252	46710	0	0	0	0	50	3	2193642	1	1
GABPB1	314083	161	5	158922	45846	0	0	0	0	50	4	3142746	1	1
GABPB2	1614665	165	40	172206	50868	0	0	0	0	50	8	3089826	1	1
GABRA1	12179	927	-16	178848	49086	0	0	0	0	50	6	3076542	1	1
GABRA2	69760	992	3	178470	47034	0	0	0	0	50	6	3232116	1	1
GABRA3	237855	NaN	-32	191754	53676	0	1	0	0	50	4	3173040	0.30399	1
GABRA4	104768	839	15	214488	60426	0	0	0	0	50	3	2889108	1	1
GABRA5	22005	1346	-56	181872	48978	0	0	0	0	50	9	4016034	1	1
GABRA6	12083	986	-6	177174	48654	0	0	0	0	50	4	2823282	1	1
GABRB1	106512	689	24	185436	50598	0	0	0	0	35	3	2165886	1	1
GABRB2	11638	1049	7	200772	54378	0	0	0	0	50	6	3933576	1	1
GABRB3	21132	1430	-54	194292	54864	0	1	0	0	50	9	4261032	0.379187	1
GABRD	1252791	279	38	173772	51894	0	2	0	0	50	4	3363876	0.0969525	1
GABRE	127993	NaN	-10	197910	54000	0	1	0	0	50	4	3995946	0.247655	1
GABRG1	36353	926	-2	183924	47736	0	1	0	0	50	5	3305124	0.322494	1
GABRG2	8332	869	-14	203526	53730	0	0	0	0	50	5	4532220	1	1
GABRG3	20652	1307	-54	184464	48816	0	0	0	0	50	8	4072788	1	1
GABRP	216977	618	19	174150	46008	0	1	0	0	50	3	2451438	0.298803	1
GABRQ	203033	NaN	-1	245808	67662	0	0	1	0	50	8	3616326	1	1
GABRR1	398929	446	29	190134	48978	0	0	0	0	50	8	3841830	1	1
GABRR2	415409	541	41	193266	50868	0	0	0	0	50	5	3022218	1	1
GABRR3	189744	702	0	186030	46440	0	2	0	0	50	9	3459618	0.183992	1
GAD1	352183	519	31	242784	63072	0	0	0	0	50	11	4127706	1	1
GAD2	101835	680	-1	235710	59454	0	1	0	0	50	9	3184542	0.538818	1
GADD45A	446714	228	-7	64530	18090	0	0	0	0	50	9	3263598	1	1
GADD45B	1604277	267	35	62910	17280	0	0	0	0	50	2	3459294	1	1
GADD45G	163029	568	52	61992	17712	0	0	0	0	50	8	3078324	1	1
GADD45GIP1	1886809	335	40	83268	26406	0	1	0	0	50	6	2759184	0.205648	1
GADL1	78546	487	-12	211302	51786	0	0	0	0	50	5	3943404	1	1
GAGE1	493560	NaN	3	60696	14634	0	0	0	0	50	9	3319164	1	1
GAGE10	547555	NaN	25	47844	11934	0	0	0	0	50	0	3123306	1	1
GAGE12B	NaN	NaN	NaN	148446	34290	0	0	0	0	50	12	6047946	1	1
GAGE12C	NaN	NaN	NaN	287496	67770	0	0	0	0	50	12	6081426	1	1
GAGE12D	NaN	NaN	NaN	295920	68742	0	0	0	0	50	12	6082398	1	1
GAGE12E	NaN	NaN	NaN	295920	68742	0	0	0	0	50	12	6082398	1	1
GAGE12F	NaN	NaN	NaN	138834	33534	0	0	0	0	50	12	6047190	1	1
GAGE12G	NaN	NaN	NaN	246888	57348	0	0	0	0	50	12	6071004	1	1
GAGE12H	NaN	NaN	NaN	197478	45684	0	0	0	0	50	12	6059340	1	1
GAGE12I	NaN	NaN	NaN	49248	11502	0	0	0	0	31	3	2661228	1	1
GAGE12J	547555	NaN	25	48708	11556	0	0	0	0	50	0	3123306	1	1
GAGE13	NaN	NaN	NaN	48924	11664	0	0	0	0	31	3	2661390	1	1
GAGE2A	NaN	NaN	NaN	193914	46818	0	0	0	0	50	12	6060474	1	1
GAGE2B	NaN	NaN	NaN	47898	11718	0	0	0	0	31	3	2661444	1	1
GAGE2C	NaN	NaN	NaN	193806	46764	0	0	0	0	50	12	6060420	1	1
GAGE2D	NaN	NaN	NaN	145584	35046	0	0	0	0	50	12	6048702	1	1
GAGE2E	NaN	NaN	NaN	159408	39042	0	0	0	0	50	12	6052698	1	1
GAGE4	NaN	NaN	NaN	49248	11502	0	0	0	0	31	3	2661228	1	1
GAGE5	NaN	NaN	NaN	49248	11502	0	0	0	0	31	3	2661228	1	1
GAGE6	NaN	NaN	NaN	98442	23058	0	0	0	0	50	12	6036714	1	1
GAGE7	NaN	NaN	NaN	49248	11502	0	0	0	0	31	3	2661228	1	1
GAGE8	541043	NaN	12	159732	39042	0	0	0	0	50	4	3584250	1	1
GAK	679769	256	41	506574	148554	0	0	0	0	50	9	3816504	1	1
GAL	780720	354	49	48816	14364	0	0	0	0	50	3	3252744	1	1
GAL3ST1	653792	330	28	158436	48924	0	0	0	0	50	3	3175740	1	1
GAL3ST2	598219	487	29	147204	48654	0	0	0	0	50	14	4016844	1	1
GAL3ST3	3581017	208	47	157032	53568	0	1	0	0	50	3	2975400	0.223948	1
GAL3ST4	1299015	205	52	178200	59778	0	0	0	0	50	5	3161430	1	1
GALC	83365	976	-37	279666	74304	0	0	1	0	40	10	2612088	1	1
GALE	903441	254	32	136998	39096	0	0	0	0	50	6	2754324	1	1
GALK1	1885370	198	27	147366	48492	0	0	0	0	50	8	3284280	1	1
GALK2	315919	528	8	183006	49788	0	0	0	0	50	1	3325590	1	1
GALM	860461	176	27	132030	38556	0	0	0	0	50	7	3191724	1	1
GALNS	836710	188	44	204984	57942	0	0	0	0	50	4	2896776	1	1
GALNT1	486812	562	61	222480	56484	0	0	1	0	50	6	2066634	1	1
GALNT10	557034	451	31	235710	64962	0	0	0	0	50	8	3376566	1	1
GALNT11	286605	586	15	238788	64314	0	0	0	0	50	4	4067766	1	1
GALNT12	221241	164	17	223398	65286	0	0	0	0	50	2	2516562	1	1
GALNT13	21842	1035	-13	221184	55998	0	1	0	0	50	3	3315276	0.283501	1
GALNT14	94332	876	6	219348	58482	0	0	0	0	50	5	2953854	1	1
GALNT2	305688	439	16	228528	59508	0	0	0	0	50	6	3022380	1	1
GALNT3	104274	888	-1	250074	63882	0	0	0	0	50	6	3275208	1	1
GALNT4	NaN	NaN	NaN	219996	61398	0	0	0	0	50	12	6075054	1	1
GALNT5	78933	837	8	364986	98496	0	0	0	0	50	8	3601584	1	1
GALNT6	504747	239	33	241164	67608	0	0	1	0	50	5	2897856	1	1
GALNT7	249234	381	15	260334	66906	0	0	0	0	50	3	3328344	1	1
GALNT8	283327	862	24	248670	68202	0	0	0	0	50	4	3710772	1	1
GALNT9	838016	534	14	231552	68472	0	0	0	0	50	4	2919348	1	1
GALNTL1	909703	431	38	220158	61236	0	0	0	0	50	2	2865456	1	1
GALNT15	221698	444	17	247590	69282	0	1	1	0	50	6	3288816	0.436913	1
GALNTL4	715278	720	16	237114	64854	0	0	0	0	50	0	2864322	1	1
GALNTL5	309129	476	12	176202	44766	0	0	0	0	50	2	3130974	1	1
GALNTL6	5263	1023	-13	238518	61182	0	0	0	0	50	3	3365496	1	1
GALP	500375	480	-61	48870	11232	0	0	0	0	3	0	145746	1	1
GALR1	90366	614	-14	130464	40932	0	0	0	0	50	0	3707154	1	1
GALR2	1611239	218	22	140076	49788	0	0	1	0	16	2	1340010	1	1
GALR3	1385064	203	66	130950	49680	0	0	0	0	50	4	2809728	1	1
GALT	731413	298	51	149472	42012	0	0	0	0	50	4	2466612	1	1
GAMT	2319333	196	35	120798	36828	0	0	0	0	50	6	3295458	1	1
GAN	316209	160	14	234522	62586	0	0	0	0	50	2	2949750	1	1
GANAB	2560761	217	47	378540	107298	0	1	0	0	50	6	3756510	0.186125	1
GANC	604999	342	37	365958	93636	0	0	0	0	31	1	2007936	1	1
GAP43	43284	622	-2	109242	30888	0	0	0	0	50	5	3092904	1	1
GAPDH	2764720	179	42	131220	37260	0	0	0	0	50	6	3934170	1	1
GAPDHS	1081638	390	41	157950	47304	0	0	0	0	50	1	2758428	1	1
GAPT	125347	446	5	60264	16524	0	0	0	0	50	5	2509596	1	1
GAPVD1	954577	218	46	581580	158436	0	0	0	0	50	1	3903606	1	1
GAR1	212757	462	28	84456	25380	0	0	0	0	50	2	2745090	1	1
GARNL3	673881	270	47	400896	109404	0	0	1	0	50	7	3493692	1	1
GARS	504898	433	42	290628	79380	0	0	0	0	50	5	3773682	1	1
GART	896855	182	65	393066	112860	0	0	0	0	50	4	2700324	1	1
GAS1	129795	431	10	124632	43524	0	1	0	0	50	3	3225798	0.17561	1
GAS2	52076	981	1	124470	32994	0	0	0	0	50	8	2904714	1	1
GAS2L1	849693	251	36	247050	88128	0	0	0	0	50	3	3278340	1	1
GAS2L2	675201	196	3	325674	106056	0	0	0	0	45	4	2824956	1	1
GAS2L3	197479	849	-12	265410	77868	0	1	0	0	50	4	3241350	0.387939	1
GAS6	716976	465	45	262548	76518	0	0	0	0	50	9	3339306	1	1
GAS7	91570	604	-30	197856	51138	0	0	1	0	46	10	3013902	1	1
GAS8	939646	221	31	189918	49356	0	0	0	0	50	8	3170502	1	1
GAST	1617880	323	9	39636	11556	0	0	0	0	23	1	1444716	1	1
GATA1	823539	NaN	29	151794	52650	0	3	0	0	50	3	3718224	0.0368979	1
GATA2	937778	274	52	180090	56916	0	1	2	0	7	3	411966	0.886612	1
GATA3	182932	675	-2	167508	51354	0	9	1	0	14	3	684558	0.0124562	1
GATA4	474662	360	27	163836	54702	0	0	0	0	50	4	3008178	1	1
GATA5	1190564	205	22	148014	49302	0	0	0	0	50	2	3189456	1	1
GATA6	230941	437	-1	218916	74628	0	0	0	0	50	6	3311874	1	1
GATAD1	708388	401	27	103410	30402	0	0	0	0	50	4	4131864	1	1
GATAD2A	899226	214	6	239328	75924	0	0	0	0	50	3	2555820	1	1
GATAD2B	1697153	161	36	228528	66474	0	0	0	0	50	2	3453408	1	1
GATC	1563159	216	45	53028	16146	0	0	0	0	50	16	3371490	1	1
GATM	465759	445	4	166644	44604	0	0	0	0	50	4	2795364	1	1
GATS	1382416	198	55	62748	19548	0	0	0	0	50	1	2630502	1	1
GATSL1	NaN	NaN	NaN	128574	36990	0	0	0	0	50	12	6050646	1	1
GATSL2	NaN	NaN	NaN	128574	36990	0	0	0	0	50	12	6050646	1	1
GATSL3	548674	211	43	126846	38718	0	0	0	0	50	1	3021732	1	1
GBA	1574928	194	45	208980	59778	0	0	1	0	50	13	3154410	1	1
GBA2	922448	190	48	360720	100656	0	0	0	0	21	3	1445634	1	1
GBA3	103435	746	22	183816	47520	0	0	0	0	40	2	2830248	1	1
GBAS	760564	642	11	116802	28836	0	0	0	0	50	5	3495528	1	1
GBE1	54244	720	0	280530	70848	0	0	0	0	50	9	2989008	1	1
GBF1	987676	141	41	720522	208710	0	1	0	0	23	3	1833462	0.848102	1
GBGT1	1875784	397	51	133110	39258	0	0	0	0	50	4	2785104	1	1
GBP1	337373	745	2	234090	60588	0	1	0	0	50	5	3585978	0.112203	1
GBP2	337373	745	2	234630	59562	0	0	0	0	50	5	3585978	1	1
GBP3	316278	598	5	235224	60912	0	0	0	0	50	3	3042306	1	1
GBP4	344056	834	-2	252396	65610	0	0	0	0	50	7	3307716	1	1
GBP5	379427	834	-4	232038	59724	0	0	0	0	50	6	2974644	1	1
GBP6	441714	820	-2	250074	64530	0	0	0	0	50	4	3009960	1	1
GBP7	340715	745	0	252018	65016	0	0	0	0	50	8	3946266	1	1
GBX1	611046	337	38	131652	45738	0	0	0	0	50	3	2749248	1	1
GBX2	134179	453	6	129384	41202	0	0	1	0	50	6	2580174	1	1
GC	17296	933	-6	188514	50112	0	1	0	0	50	4	3201984	0.29746	1
GCA	70731	856	-5	89046	21438	0	0	1	0	5	1	331074	1	1
GCAT	1385064	203	66	169560	53352	0	0	0	0	50	4	2809728	1	1
GCC1	411207	619	-7	292194	85590	0	0	0	0	50	2	2282634	1	1
GCC2	362408	478	6	674514	158652	0	1	0	0	3	0	371196	0.971969	1
GCDH	1886809	335	40	179496	52326	0	0	0	0	50	6	2759184	1	1
GCET2	268780	440	28	73278	17928	0	0	0	0	50	3	3089178	1	1
GCFC1	389063	482	69	378432	97524	0	0	0	0	50	6	2624130	1	1
GCG	95439	554	7	73602	17604	0	0	0	0	50	4	3066174	1	1
GCH1	673378	380	40	111348	30726	0	0	0	0	50	3	3926664	1	1
GCHFR	1011507	172	46	33588	9342	0	0	0	0	50	3	3512214	1	1
GCK	1321842	282	62	195048	53136	0	0	1	0	50	3	2523150	1	1
GCKR	1193266	306	39	246186	70038	0	1	0	0	50	6	3480624	0.417016	1
GCLC	363341	337	24	254988	64800	0	0	0	0	50	4	3485106	1	1
GCLM	558028	275	9	108324	29214	0	0	0	0	50	6	3827790	1	1
GCM1	414446	329	20	170478	44496	0	0	0	0	50	5	3305124	1	1
GCM2	263829	483	14	195156	54162	0	1	0	0	50	2	2884194	0.236992	1
GCN1	1586296	225	52	1025082	310770	0	1	3	0	50	9	3441420	0.935254	1
GCNT1	107632	603	-2	165024	43470	0	0	0	0	50	4	3409992	1	1
GCNT2	254228	404	13	389610	106920	0	0	1	0	50	3	3581280	1	1
GCNT3	521844	172	33	168750	45252	0	1	0	0	50	7	3221370	0.361724	1
GCNT4	479847	634	32	175068	45576	0	1	0	0	50	8	3240000	0.401918	1
GCNT7	264053	455	-17	166536	45198	0	1	0	0	50	4	3176928	0.269752	1
GCOM1	171839	487	11	233982	58266	0	0	0	0	50	4	3275640	1	1
GCSH	287527	327	13	67824	19656	0	0	0	0	50	5	3238218	1	1
GDA	285414	207	11	182034	47520	0	0	0	0	50	2	2667222	1	1
GDAP1	230695	529	-14	141048	37314	0	0	0	0	50	4	3268512	1	1
GDAP1L1	664405	367	19	142074	40338	0	0	0	0	50	2	3489750	1	1
GDAP2	204311	596	-6	202770	54648	0	0	0	0	50	6	3458268	1	1
GDE1	349996	491	21	129222	35370	0	0	0	0	50	4	3925692	1	1
GDF1	NaN	NaN	NaN	130680	51570	0	1	0	0	50	12	6065226	0.260353	1
GDF10	NaN	NaN	NaN	176148	57942	0	0	0	0	50	12	6071598	1	1
GDF11	1814311	384	26	152226	47682	0	0	0	0	50	6	2418768	1	1
GDF15	1294357	210	39	111402	39744	0	0	0	0	50	5	3347352	1	1
GDF2	NaN	NaN	NaN	161838	47790	0	1	0	0	50	12	6061446	0.291037	1
GDF3	237142	672	14	138186	40500	0	0	0	0	50	3	3440502	1	1
GDF5	1521661	167	53	184572	60048	0	0	1	0	50	7	2964762	1	1
GDF6	215566	720	-7	167400	55188	0	0	0	0	50	2	3321000	1	1
GDF7	580167	278	28	160596	59562	0	0	0	0	50	1	2992626	1	1
GDF9	702301	200	62	172692	49086	0	0	0	0	50	5	2578824	1	1
GDI1	2277674	NaN	40	177660	46548	0	1	0	0	50	12	3120228	0.530635	1
GDI2	656468	303	43	178092	45144	0	0	0	0	50	7	3163698	1	1
GDNF	176444	628	4	81108	23058	0	0	0	0	50	7	2928798	1	1
GDPD1	896167	379	4	143586	36396	0	0	0	0	50	0	2007936	1	1
GDPD2	270766	NaN	38	229392	68202	0	0	0	0	50	5	2777652	1	1
GDPD3	NaN	NaN	NaN	125820	35694	0	0	0	0	50	12	6049350	1	1
GDPD4	448138	469	44	209466	53460	0	2	0	0	50	4	3386880	0.118943	1
GDPD5	567353	205	40	234036	70200	0	0	0	0	7	0	479142	1	1
ARHGEF25	1329939	344	52	252504	74898	0	1	0	0	50	6	3739608	0.402568	1
GEM	518471	543	24	115452	31482	0	0	0	0	50	7	2403324	1	1
GEMIN4	662733	483	10	396306	119016	0	0	1	0	50	8	2593134	1	1
GEMIN5	519919	378	40	590814	160380	0	0	1	0	50	5	3069090	1	1
GEMIN6	843382	297	31	66150	17118	0	0	0	0	50	4	3116340	1	1
GEMIN7	1135715	208	25	48384	16416	0	0	0	0	50	5	2916918	1	1
GEMIN8	121538	NaN	35	96282	23760	0	0	0	0	50	4	3144258	1	1
GEN1	135007	1245	10	360018	90180	0	0	0	0	50	4	3427866	1	1
GET4	737267	310	41	128628	36288	0	0	0	0	50	5	3268674	1	1
GFAP	1101543	172	28	182412	54108	0	0	0	0	50	2	2623428	1	1
GFER	1747301	183	46	78786	22950	0	0	0	0	50	10	2902878	1	1
GFI1	370328	580	1	160704	48762	0	1	0	0	50	2	3424950	0.171057	1
GFI1B	1887171	461	34	129708	35046	0	0	0	0	50	5	2700756	1	1
GFM1	197292	890	-9	295542	81270	0	1	1	0	49	3	3887298	0.305934	1
GFM2	418815	581	30	312120	85104	0	1	1	0	50	10	2829870	0.733449	1
GFOD1	258422	407	37	146124	44550	0	0	0	0	50	2	3135618	1	1
GFOD2	1157184	136	50	143586	45306	0	0	0	0	50	8	2754432	1	1
GFPT1	481090	144	17	272970	70146	0	0	0	0	50	1	3138804	1	1
GFPT2	1453124	362	19	270810	73116	0	0	0	0	50	9	3655206	1	1
GFRA1	33734	913	-25	182952	49356	0	0	0	0	50	12	3221100	1	1
GFRA2	333006	607	7	180576	50598	0	1	1	0	50	3	3145554	0.241012	1
GFRA3	1219794	273	43	154494	44928	0	0	0	0	50	5	4252554	1	1
GFRA4	942842	353	32	114210	34182	0	0	0	0	50	8	3231684	1	1
GFRAL	28347	729	-14	160488	36990	0	0	0	0	50	5	4486104	1	1
GGA1	1136064	180	65	256986	74790	0	0	0	0	50	3	2928960	1	1
GGA2	525761	628	36	241272	67824	0	0	0	0	50	7	2889216	1	1
GGA3	1723762	171	31	290682	86130	0	0	1	0	50	4	2966598	1	1
GGCT	624959	400	36	74790	19008	0	0	0	0	50	1	3207438	1	1
GGCX	1241734	170	39	293490	84456	0	0	0	0	50	4	3537486	1	1
GGH	137738	789	-12	128412	31806	0	0	0	0	50	5	3443634	1	1
GGN	1467279	253	0	229824	89154	0	0	0	0	50	4	3031830	1	1
GGNBP2	468055	548	23	278748	68256	0	0	0	0	30	3	1994220	1	1
GGPS1	513285	188	22	117990	30240	0	0	0	0	50	1	2938248	1	1
GGT1	451217	194	36	217944	67338	0	0	0	0	50	5	3187350	1	1
GGT5	729749	200	28	221130	71766	0	0	0	0	50	3	3031668	1	1
GGT6	1252775	318	22	176634	65718	0	0	0	0	50	9	2769768	1	1
GGT7	1040878	205	48	250506	81108	0	0	0	0	50	7	3194856	1	1
GGTLC1	159782	930	-48	87372	25704	0	1	0	0	50	2	2614626	0.125083	1
GGTLC2	179695	641	22	84456	24894	0	0	0	0	50	7	3051000	1	1
GH1	1446139	380	27	87804	21060	0	0	0	0	50	11	2843478	1	1
GH2	1446139	380	27	133650	30780	0	0	0	0	50	11	2843478	1	1
GHDC	2129732	206	30	208224	69444	0	0	0	0	50	5	3357018	1	1
GHITM	216194	860	-26	133650	39690	0	0	0	0	50	7	2918052	1	1
GHR	248127	909	-12	251100	65286	0	0	0	0	33	2	1670058	1	1
GHRH	787991	404	44	43848	11394	0	0	0	0	50	11	3475386	1	1
GHRHR	390101	631	4	171342	49302	0	0	1	0	44	8	2885868	1	1
GHRL	742508	333	57	56754	15498	0	0	0	0	50	6	2267892	1	1
GHSR	327135	420	17	144612	46548	0	0	0	0	50	3	3801762	1	1
GIF	366560	494	8	163188	45468	0	0	0	0	50	2	2966166	1	1
GIGYF1	1884430	247	60	400950	117450	0	0	1	0	50	9	3485430	1	1
GIGYF2	325071	328	35	527742	133218	0	0	0	0	50	4	2781432	1	1
GIMAP1	734961	689	14	113562	36936	0	0	0	0	50	2	2959362	1	1
GIMAP2	682986	689	20	131490	34074	0	0	0	0	50	1	2974536	1	1
GIMAP4	563029	671	24	127602	34074	0	0	0	0	50	6	2747358	1	1
GIMAP5	734961	689	14	117828	33156	0	0	0	0	50	2	2959362	1	1
GIMAP6	682986	689	20	110538	32832	0	0	0	0	50	1	2974536	1	1
GIMAP7	563029	671	24	117234	29700	0	0	0	0	50	6	2747358	1	1
GIMAP8	557261	584	38	256338	69930	0	0	0	0	50	10	3643812	1	1
GIN1	205281	565	14	206280	52434	0	0	0	0	50	5	2817612	1	1
GINS1	611174	335	-5	79434	20196	0	0	0	0	50	8	2946996	1	1
GINS2	390985	250	38	74304	19008	0	1	0	0	50	3	2861460	0.121733	1
GINS3	695011	385	-1	98010	28350	0	1	0	0	50	3	2744334	0.163484	1
GINS4	325055	496	29	90612	22788	0	0	0	0	50	4	3234384	1	1
GIP	793101	174	29	60966	17118	0	0	0	0	50	4	3482136	1	1
GIPC1	981470	204	34	125766	40446	0	0	0	0	50	7	2963250	1	1
GIPC2	412519	265	-6	121932	34884	0	0	0	0	50	8	3463776	1	1
GIPC3	2160126	269	39	119502	36180	0	0	0	0	50	10	3306582	1	1
GIPR	950605	194	45	179982	55404	0	0	0	0	50	6	2884950	1	1
GIT1	719319	383	30	300294	87372	0	0	0	0	50	5	3035718	1	1
GIT2	939215	254	46	306396	81108	0	1	0	0	50	5	4092174	0.144232	1
GIYD1	NaN	NaN	NaN	209196	66852	0	0	0	0	50	12	6080508	1	1
GIYD2	1906000	253	52	209196	66852	0	0	0	0	50	10	2869776	1	1
GJA1	60722	773	-23	145584	41202	0	0	0	0	50	9	3026052	1	1
GJA10	383829	567	24	207090	56970	0	1	1	0	47	5	3599856	0.331339	1
GJA3	405200	472	50	160596	51948	0	0	0	0	24	5	1691496	1	1
GJA4	548013	580	19	122904	40068	0	0	0	0	50	3	2666250	1	1
GJA5	NaN	NaN	NaN	134784	40338	0	1	0	0	50	12	6053994	0.267747	1
GJA8	NaN	NaN	NaN	162594	49302	0	1	1	0	30	4	2424654	0.331088	1
GJA9	524940	458	24	196506	54918	0	0	0	0	31	2	1847286	1	1
GJB1	728738	NaN	25	105516	33156	0	0	0	0	50	7	4838022	1	1
GJB2	405200	472	50	86670	24300	0	0	0	0	50	9	3864618	1	1
GJB3	548013	580	19	101412	30942	0	0	0	0	50	3	2666250	1	1
GJB4	548013	580	19	99090	30672	0	0	0	0	50	3	2666250	1	1
GJB5	548013	580	19	103302	30510	0	0	0	0	50	3	2666250	1	1
GJB6	402703	472	36	100656	27324	0	0	0	0	50	2	2734452	1	1
GJB7	222729	596	22	86670	22842	0	0	0	0	50	6	3298968	1	1
GJC1	1162976	172	29	151956	41634	0	0	0	0	50	0	3007584	1	1
GJC2	702358	341	15	158274	56214	0	0	0	0	50	1	2615058	1	1
GJC3	1584669	391	36	104166	32562	0	1	0	0	50	5	2869560	0.215532	1
GJD2	521214	306	-1	120474	36666	0	0	1	0	16	6	1049868	1	1
GJD3	1220026	191	23	104598	38772	0	0	0	0	50	3	3213972	1	1
GJD4	153189	598	-2	133974	46980	0	0	0	0	50	4	3209544	1	1
GK	82798	NaN	34	227016	58104	0	0	0	0	50	5	2974050	1	1
GK2	112173	875	0	208386	61182	0	0	0	0	50	7	3471660	1	1
GK5	459081	395	25	213624	53676	0	1	0	0	50	6	3291354	0.390522	1
GKAP1	468451	384	5	149958	35532	0	0	0	0	50	2	3320082	1	1
GKN1	338803	222	16	80784	19980	0	0	0	0	50	5	3327318	1	1
GKN2	340835	327	14	73818	19332	0	0	0	0	50	7	3428082	1	1
GLA	374364	NaN	37	169452	43740	0	0	0	0	50	4	3271050	1	1
GLB1	520588	372	29	267408	71820	0	0	0	0	50	5	3450816	1	1
GLB1L	694442	193	44	256068	72630	0	2	0	0	50	6	3474414	0.18973	1
GLB1L2	270422	686	5	251748	69498	0	0	0	0	50	8	3191778	1	1
GLB1L3	270350	623	21	260388	69768	0	0	0	0	15	0	841536	1	1
GLCCI1	179344	405	24	206226	64638	0	0	0	0	50	1	3073788	1	1
GLCE	367968	218	35	238248	64044	0	0	0	0	50	5	2841534	1	1
GLDC	213479	411	26	401814	109944	0	0	0	0	50	1	3100140	1	1
GLDN	317532	443	10	212760	61344	0	0	0	0	50	2	2817342	1	1
GLE1	1917147	160	39	277830	73872	0	0	0	0	50	6	4038714	1	1
GLG1	499497	209	36	479520	123120	0	0	0	0	6	1	471636	1	1
GLI1	1347802	194	32	413100	132030	0	1	0	0	50	6	3157920	0.631367	1
GLI2	183735	374	12	591300	188082	0	0	2	0	50	5	3306744	1	1
GLI3	41720	589	-12	600372	177066	0	1	0	0	33	1	2744388	0.48054	1
GLI4	1657385	389	19	142398	42768	0	0	0	0	50	7	3065364	1	1
GLIPR1	513848	606	-10	104976	28026	0	0	0	0	50	2	2768688	1	1
GLIPR1L1	112974	692	-33	93420	23220	0	1	0	0	50	8	3908250	0.212569	1
GLIPR1L2	313411	606	-22	99630	26082	0	0	0	0	50	2	3598452	1	1
GLIPR2	858124	257	46	63126	15120	0	0	0	0	50	4	3537324	1	1
GLIS1	598664	391	27	232146	74844	0	0	0	0	50	3	2849742	1	1
GLIS2	944378	161	33	193806	64908	0	0	1	0	50	11	3191832	1	1
GLIS3	170537	983	-1	351270	107676	0	0	0	0	50	4	3691224	1	1
GLMN	377839	559	-1	243810	57024	0	1	0	0	50	1	3110454	0.209415	1
GLO1	280153	845	28	75222	17928	0	0	0	0	50	7	3843396	1	1
GLOD4	662733	483	10	120204	30942	0	0	0	0	50	8	2593134	1	1
GLOD5	823539	NaN	29	63450	17064	0	0	0	0	45	3	2786724	1	1
GLP1R	188770	730	34	182520	51084	0	0	0	0	50	8	3180006	1	1
GLP2R	76286	212	-53	215514	61506	0	0	1	0	50	6	3178980	1	1
GLRA1	496476	528	28	179820	47952	0	1	0	0	50	9	3039822	0.461254	1
GLRA2	78081	NaN	18	187974	49032	0	0	0	0	50	1	3257712	1	1
GLRA3	62161	797	-15	184302	47520	0	0	0	0	50	4	3994974	1	1
GLRA4	485629	NaN	43	189702	49896	0	0	0	0	50	5	2786022	1	1
GLRB	44131	733	-34	196560	51300	0	0	0	0	50	9	3631824	1	1
GLRX	315156	242	52	41580	11718	0	0	0	0	50	9	3147066	1	1
GLRX2	288840	433	-13	79920	22626	0	1	0	0	50	4	2737530	0.160642	1
GLRX3	84315	854	-23	135000	35100	0	1	0	0	50	10	2949750	0.113544	1
GLRX5	209037	509	35	58806	18630	0	0	0	0	50	5	2829330	1	1
GLS	537377	292	36	263682	72954	0	0	0	0	50	7	3086748	1	1
GLS2	2793663	184	61	239058	65016	0	0	0	0	50	5	4036662	1	1
GLT1D1	34971	1008	-16	105192	29430	0	0	0	0	50	6	3070656	1	1
GLT25D1	961640	206	42	238518	71712	0	0	0	0	50	1	3651210	1	1
COLGALT2	348183	732	11	244080	67770	0	1	0	0	50	4	3474252	0.332098	1
GLT6D1	362222	524	29	108648	28566	0	0	0	0	50	5	3661092	1	1
GLT8D1	1217701	272	47	147690	38934	0	0	0	0	50	8	4424328	1	1
GLT8D2	1193959	281	37	140346	35586	0	0	0	0	50	4	2918160	1	1
GLTP	876814	323	39	82242	22410	0	0	0	0	50	4	3385854	1	1
GLTPD1	1744013	273	28	80028	25758	0	0	0	0	50	6	3458160	1	1
GLTPD2	1272092	222	28	105516	38988	0	0	0	0	50	4	3624156	1	1
GLTSCR1	788433	258	33	562518	204552	0	0	0	0	21	0	1428030	1	1
GLTSCR2	812020	262	36	183168	58050	0	0	0	0	36	2	2572560	1	1
GLUD1	397715	144	35	218754	60696	0	0	0	0	50	6	2751462	1	1
GLUD2	339278	NaN	-6	209574	62424	0	1	0	0	50	1	2578878	0.216209	1
GLUL	349818	783	5	146880	38772	0	0	0	0	50	6	3710664	1	1
GLYAT	285823	620	9	118476	29430	0	1	0	0	50	8	3176820	0.29866	1
GLYATL1	368006	741	-11	133056	33480	0	0	0	0	50	1	2757780	1	1
GLYATL2	285727	673	-11	119340	27270	0	0	0	0	50	5	3269700	1	1
GLYATL3	NaN	NaN	NaN	111510	32184	0	0	0	0	50	12	6045840	1	1
GLYCTK	1113485	229	49	197424	59832	0	0	0	0	50	9	3151548	1	1
GLYR1	706891	195	33	219564	59724	0	1	0	0	50	3	2956338	0.300048	1
GM2A	871795	530	57	92286	28404	0	0	0	0	50	13	3719574	1	1
GMCL1	857542	180	44	207900	51300	0	0	0	0	50	5	2846610	1	1
GMDS	160107	647	20	148338	39420	0	0	0	0	50	2	3002670	1	1
GMEB1	817267	128	27	223884	61722	0	0	0	0	50	7	3611196	1	1
GMEB2	1094905	193	54	200664	63234	0	0	0	0	50	9	3722490	1	1
GMFB	466180	371	28	59994	13716	0	0	0	0	50	5	2627046	1	1
GMFG	1748498	252	32	59562	13824	0	0	0	0	50	4	3551094	1	1
GMIP	768855	418	-10	369630	115236	0	0	2	0	50	15	2607930	1	1
GML	447193	438	36	62748	16470	0	0	0	0	50	2	3166506	1	1
GMNN	422850	362	40	84564	21384	0	0	0	0	50	7	3660336	1	1
GMPPA	559651	403	32	165240	47790	0	1	0	0	50	0	2697300	0.061113	1
GMPPB	1551582	271	48	148662	44442	0	0	0	0	50	11	3325482	1	1
GMPR	117199	561	26	135162	38178	0	0	0	0	50	2	3054672	1	1
GMPR2	915114	220	38	143856	39690	0	0	0	0	50	6	3197178	1	1
GMPS	345838	388	4	273078	74250	0	1	0	0	50	2	3367440	0.268877	1
GNA11	1000335	173	25	140994	37854	0	4	1	0	0	1	37854	0.999181	1
GNA12	764046	392	30	145530	42066	0	1	0	0	50	5	3199230	0.262282	1
GNA13	811904	401	12	145908	39744	0	0	0	0	50	2	2534274	1	1
GNA14	180930	608	-10	141156	35748	0	0	0	0	50	5	3755484	1	1
GNA15	908206	241	21	146232	39906	0	0	0	0	50	3	2814048	1	1
GNAI1	94843	475	-34	142128	34938	0	0	0	0	50	7	3194046	1	1
GNAI2	846254	199	44	143586	36072	0	0	0	0	50	4	3128166	1	1
GNAI3	1022796	187	33	142506	35208	0	0	0	0	50	6	2711610	1	1
GNAL	281108	361	18	200988	53352	0	0	0	0	50	1	3360042	1	1
GNAO1	465845	448	-26	187272	46818	0	0	0	0	50	5	2859192	1	1
GNAQ	328481	671	-24	142668	36504	0	2	0	0	50	4	3049920	0.086613	1
GNAS	1025539	416	11	579798	76302	0	11	1	0	50	2	2053512	0.00400117	1
GNAT1	846254	199	44	139914	35694	0	0	0	0	50	4	3128166	1	1
GNAT2	989433	201	29	142344	35046	0	0	1	0	25	5	1363878	1	1
GNAT3	118115	385	-32	142290	34452	0	0	0	0	50	4	3309444	1	1
GNAZ	NaN	NaN	NaN	135162	38502	0	0	1	0	28	3	2015334	1	1
GNB1	1492510	229	26	135000	37206	0	2	0	0	50	2	2859786	0.0650776	1
GNB1L	690032	204	10	123984	39312	0	0	2	0	1	2	59616	1	1
GNB2	1884430	247	60	133596	37962	0	1	0	0	50	9	3485430	0.343925	1
GNB2L1	1034999	415	35	123714	35694	0	0	0	0	50	5	2258766	1	1
GNB3	2822601	232	32	134568	36990	0	0	0	0	50	4	3134160	1	1
GNB4	405715	600	20	135810	35748	0	0	0	0	50	5	2769606	1	1
GNB5	540700	195	21	158976	41580	0	0	0	0	50	1	2866968	1	1
GNE	857846	257	46	291816	82080	0	0	0	0	50	4	3537324	1	1
GNG10	527624	264	17	27270	7884	0	0	0	0	50	4	3000402	1	1
GNG11	228127	480	-12	29592	7020	0	0	0	0	45	7	2491020	1	1
GNG12	476287	228	-7	29268	7506	0	0	0	0	50	10	3343734	1	1
GNG13	1187310	273	39	27972	6372	0	0	0	0	48	3	2912598	1	1
GNG2	204232	471	27	28890	7398	0	0	1	0	5	2	137430	1	1
GNG3	2425755	248	51	30132	7938	0	0	0	0	50	10	3034854	1	1
GNG4	565883	457	16	30294	7938	0	0	0	0	50	2	3291246	1	1
GNG5	238252	685	-2	26838	7992	0	0	0	0	11	2	498366	1	1
GNG7	1472723	262	33	27054	7776	0	1	0	0	50	3	3225636	0.0410649	1
GNG8	1139694	347	28	27054	7938	0	0	0	0	10	0	635094	1	1
GNGT1	228127	480	-12	30618	7452	0	0	0	0	45	7	2491020	1	1
GNGT2	868792	346	21	28782	6534	0	0	0	0	50	9	2992842	1	1
GNL1	2080582	271	32	234792	67824	0	0	1	0	50	11	3281364	1	1
GNL2	445473	274	30	290520	75276	0	0	0	0	50	7	3184704	1	1
GNL3	1217701	272	47	222696	54972	0	1	0	0	50	8	4424328	0.395352	1
GNL3L	302365	NaN	31	232146	60912	0	0	0	0	50	10	3693276	1	1
GNLY	1099615	181	41	58536	16470	0	0	0	0	50	6	2926746	1	1
GNMT	1200368	259	40	114804	32616	0	0	0	0	50	5	3444282	1	1
GNPAT	380550	569	8	269946	70740	0	0	0	0	50	4	3103542	1	1
GNPDA1	696239	321	48	115830	28998	0	1	0	0	50	7	2914488	0.288675	1
GNPDA2	62624	1009	11	111564	26946	0	0	0	0	50	7	3650454	1	1
GNPNAT1	307859	213	26	73872	19278	0	0	0	0	50	4	3620160	1	1
GNPTAB	345225	190	14	496368	127494	0	0	0	0	50	2	3027294	1	1
GNPTG	1211641	215	40	122688	33156	0	0	0	0	50	6	3233682	1	1
GNRH1	178665	515	21	36720	10260	0	0	0	0	50	4	3154572	1	1
GNRH2	835590	288	54	46170	14904	0	1	0	0	50	6	2652804	0.124338	1
GNRHR	209065	767	35	134352	26838	0	0	0	0	50	9	3252690	1	1
GNS	441663	484	28	217836	59346	0	1	0	0	50	11	3411558	0.545272	1
GOLGA1	1116965	142	30	308988	77220	0	0	0	0	50	2	2730024	1	1
GOLGA2	1813435	201	46	397278	106704	0	0	0	0	50	7	3162726	1	1
GOLGA2B	184712	650	16	57078	15984	0	0	0	0	50	7	3014172	1	1
GOLGA3	861960	601	21	596214	168588	0	1	0	0	45	6	3118716	0.767385	1
GOLGA4	409750	283	20	904230	210492	0	2	0	0	34	6	2615436	0.54055	1
GOLGA5	360146	405	41	287928	75600	0	0	0	0	50	4	3671352	1	1
GOLGA6A	412657	344	49	277830	70794	0	0	0	0	47	5	2742066	1	1
GOLGA6B	1113552	419	37	266436	68256	0	0	0	0	50	3	2493234	1	1
GOLGA6C	NaN	NaN	NaN	277398	71226	0	0	0	0	50	12	6084882	1	1
GOLGA6D	NaN	NaN	NaN	277614	71010	0	0	0	0	50	12	6084666	1	1
GOLGA6L1	NaN	NaN	NaN	275238	55404	0	0	0	0	50	12	6069060	1	1
GOLGA6L10	NaN	NaN	NaN	374274	101682	0	0	0	0	50	12	6115338	1	1
GOLGA6L6	NaN	NaN	NaN	310338	59832	0	0	0	0	50	12	6073488	1	1
GOLGA6L9	NaN	NaN	NaN	338580	93312	0	0	0	0	50	12	6106968	1	1
GOLGA7	284397	522	28	57564	13554	0	0	0	0	50	5	3205224	1	1
GOLGA7B	543507	369	12	77760	15876	0	0	0	0	50	3	3537162	1	1
GOLGA8A	542657	234	22	240138	63126	0	1	0	0	50	1	2858382	0.222631	1
GOLGA8B	NaN	NaN	NaN	240084	63180	0	0	0	0	50	12	6076836	1	1
GOLGB1	300562	591	28	1283040	314928	0	0	0	0	1	0	350028	1	1
GOLIM4	147581	681	-8	283554	64908	0	0	0	0	50	7	4030830	1	1
GOLM1	320201	489	20	159786	41418	0	0	0	0	50	5	3711420	1	1
GOLPH3	440207	197	16	114156	33102	0	0	0	0	50	1	3199176	1	1
GOLPH3L	1611525	178	42	109566	32022	0	0	0	0	50	14	3146580	1	1
GOLT1A	557652	370	34	51732	15498	0	0	0	0	50	5	3341898	1	1
GOLT1B	518837	836	-23	55188	14958	0	0	0	0	50	3	2539350	1	1
GON4L	2156898	179	33	884304	243864	0	3	0	0	17	0	1226556	0.218494	1
GOPC	189169	465	9	180090	50112	0	0	0	0	50	2	3439098	1	1
GORAB	72379	883	-2	154116	41094	0	0	0	0	50	6	3289626	1	1
GORASP1	213514	500	30	168102	51732	0	0	0	0	38	2	2683152	1	1
GORASP2	414976	406	36	171342	54648	0	0	0	0	50	0	3281634	1	1
GOSR1	488195	329	28	102330	25812	0	0	0	0	50	5	2565756	1	1
GOSR2	618151	366	28	106866	27756	0	0	0	0	50	4	3084048	1	1
GOT1	277366	575	-5	160488	45900	0	0	1	0	50	2	2782188	1	1
GOT1L1	660779	379	37	147798	39636	0	0	0	0	50	2	3923532	1	1
GOT2	572798	188	2	168156	47142	0	0	0	0	50	5	3138696	1	1
GP1BB	NaN	NaN	NaN	70956	30618	0	0	0	0	50	12	6044274	1	1
GP2	243266	848	-5	211356	57240	0	1	0	0	50	8	3010446	0.487231	1
GP5	324325	269	27	201852	71442	0	0	0	0	50	3	3920562	1	1
GP6	1125216	432	-26	242892	63774	0	1	0	0	50	6	2861784	0.476645	1
GP9	1155221	379	52	64044	23112	0	0	1	0	9	1	549720	1	1
GPA33	287664	611	-1	125442	33966	0	1	0	0	50	3	2934954	0.0666854	1
GPAA1	2720766	211	27	230310	79434	0	0	0	0	50	6	3999294	1	1
GPAM	166177	679	-13	327186	88668	0	0	0	0	50	6	4098438	1	1
GPAT2	792288	366	33	304992	95472	0	0	0	0	50	5	3363066	1	1
GPATCH1	420460	212	-7	366444	98820	0	0	0	0	50	8	3250692	1	1
GPATCH2	42648	1015	-18	209250	54000	0	0	0	0	50	7	3097980	1	1
GPATCH3	1025094	188	34	199854	59994	0	0	0	0	50	5	2800656	1	1
GPATCH4	2049505	180	37	153684	36828	0	1	0	0	50	5	2893536	0.107347	1
GPATCH8	1121044	166	30	570942	164376	0	1	0	0	50	1	2716200	0.467074	1
GPBP1	177326	375	19	192942	47952	0	0	0	0	50	1	3096900	1	1
GPBP1L1	913416	157	28	186840	50490	0	0	0	0	50	8	3670164	1	1
GPC1	409918	407	20	211626	65232	0	1	0	0	50	8	3330126	0.453691	1
GPC2	1299015	205	52	214380	73332	0	1	0	0	50	5	3161430	0.364566	1
GPC3	96913	NaN	25	237384	61344	0	0	0	0	50	5	2553444	1	1
GPC4	66980	NaN	40	219240	56646	0	0	0	0	50	6	3363390	1	1
GPC5	12353	1007	-9	221238	61776	0	0	0	0	50	5	3489264	1	1
GPC6	42298	1135	-25	216702	58698	0	0	0	0	50	8	3432510	1	1
GPCPD1	556687	225	3	270810	68580	0	1	0	0	50	6	3019842	0.495473	1
GPD1	1021750	192	57	136188	38772	0	0	0	0	50	5	3291570	1	1
GPD1L	466186	403	6	137268	38340	0	0	0	0	50	5	3653802	1	1
GPD2	116871	496	10	285984	78192	0	0	0	0	50	6	3543750	1	1
GPER1	774288	346	36	137916	44820	0	1	0	0	50	6	2808432	0.312463	1
GPHA2	3151458	209	52	49842	14958	0	0	0	0	49	6	2962008	1	1
GPHB5	147817	637	-12	34074	11286	0	0	0	0	50	2	3502386	1	1
GPHN	262406	846	19	302238	86238	0	1	0	0	50	6	3292974	0.503514	1
GPI	671792	292	-2	236952	65340	0	0	0	0	50	8	3201174	1	1
GPIHBP1	1104860	446	20	71280	20898	0	0	0	0	50	7	3438882	1	1
GPKOW	833689	NaN	41	183438	55188	0	0	0	0	50	5	3293838	1	1
GPLD1	399209	465	7	337500	93420	0	0	0	0	50	3	2871936	1	1
GPM6A	123418	931	-23	111456	29646	0	0	0	0	50	6	3901500	1	1
GPM6B	135235	NaN	35	142290	36558	0	0	0	0	50	6	3179520	1	1
GPN1	1192074	306	43	186786	48924	0	0	0	0	50	5	4370760	1	1
GPN2	1025094	188	34	118476	35262	0	0	0	0	50	5	2800656	1	1
GPN3	943393	206	47	142182	33750	0	1	0	0	50	7	3600126	0.287154	1
GPNMB	505224	169	25	223722	61236	0	1	0	0	50	7	3378240	0.424172	1
GPR1	332753	487	25	135270	38394	0	0	0	0	50	2	3333420	1	1
GPR101	252008	NaN	13	192510	54702	0	0	0	0	50	6	3815154	1	1
GPR107	622734	222	29	239922	64476	0	0	0	0	50	3	3223692	1	1
GPR108	736129	272	27	215244	60480	0	0	0	0	50	7	3720060	1	1
GPR109A	966471	227	38	137376	39852	0	0	0	0	50	5	2955582	1	1
GPR109B	1004283	227	40	145908	42660	0	0	0	0	50	3	3142746	1	1
GPR110	203250	291	-5	358668	100926	0	0	0	0	50	6	3361176	1	1
GPR111	176427	691	7	246888	70794	0	0	0	0	50	2	3838644	1	1
ADGRG4	380446	NaN	28	1150578	361692	0	3	1	0	40	5	2746818	0.263543	1
GPR113	644558	346	30	436536	138564	0	0	0	0	50	5	3170016	1	1
ADGRG5	749405	135	43	202284	61938	0	1	0	0	50	6	2867724	0.431035	1
ADGRF4	176427	691	7	270054	74034	0	1	0	0	50	2	3838644	0.24514	1
GPR116	168285	392	0	525852	141750	0	0	0	0	50	8	3781026	1	1
GPR119	301748	NaN	37	123714	40230	0	0	0	0	50	5	2869452	1	1
GPR12	173793	619	18	122958	40500	0	1	0	0	50	1	2168964	0.156318	1
FFAR4	450249	305	20	139104	46548	0	1	0	0	50	6	3252744	0.0874036	1
ADGRA1	296872	499	-10	208116	67770	0	1	1	0	50	8	3771630	0.119817	1
GPR124	655980	379	26	494424	164592	0	0	0	0	50	6	3473280	1	1
ADGRA3	101844	818	16	508086	146070	0	1	0	0	50	1	2849526	0.413765	1
ADGRG6	177409	421	-26	503496	128142	0	1	0	0	15	1	1731564	0.581042	1
GPR128	342000	509	12	311904	85644	0	0	0	0	50	0	3304908	1	1
GPR132	857767	198	43	140886	44928	0	0	0	0	50	5	3050568	1	1
GPR133	218974	468	0	343602	97200	0	0	0	0	50	6	3417606	1	1
GPR135	168237	606	12	174906	65664	0	0	0	0	50	7	2845260	1	1
GPR137	1613996	257	65	207792	63720	0	0	0	0	50	7	3234600	1	1
GPR137B	483624	632	8	153414	45198	0	1	0	0	50	9	3340494	0.381314	1
GPR137C	356488	313	14	163080	49788	0	0	0	0	50	5	3455838	1	1
GPR139	254650	827	-17	134784	38232	0	0	1	0	25	2	1232820	1	1
GPR141	103891	630	6	115992	32724	0	0	0	0	50	3	3380076	1	1
GPR142	362227	433	-8	170802	56160	0	0	0	0	50	6	3852252	1	1
GPR143	125267	NaN	2	154440	47574	0	0	0	0	50	7	2931768	1	1
GPR144	NaN	NaN	NaN	359910	120744	0	0	0	0	50	12	6134400	1	1
GPR146	765060	346	34	120474	42174	0	0	1	0	43	4	2489454	1	1
GPR148	626077	372	11	126036	43416	0	0	0	0	50	4	3400434	1	1
GPR149	95537	925	-8	276426	81918	0	0	0	0	50	3	3783780	1	1
GPR15	390532	796	2	135000	40122	0	0	0	0	50	5	2960388	1	1
GPR150	307041	359	32	151470	59940	0	0	0	0	50	7	2871936	1	1
GPR151	377370	463	14	157464	46656	0	1	0	0	50	4	2809728	0.27529	1
GPR152	1392213	215	53	169560	59994	0	0	0	0	50	1	2344356	1	1
GPR153	643428	205	30	221292	77760	0	0	1	0	50	4	2394252	1	1
GPR155	405127	409	30	340308	92718	0	1	0	0	50	2	3375324	0.322478	1
GPR156	429121	146	19	308718	92556	0	0	0	0	50	4	3514266	1	1
GPR157	890298	264	31	122094	43470	0	0	0	0	50	7	2811618	1	1
GPR158	43942	814	-21	463644	134136	0	2	1	0	50	8	3041928	0.514863	1
GPR160	396829	426	27	130950	34452	0	0	0	0	50	5	3471714	1	1
GPR161	476316	391	10	200718	60102	0	1	0	0	50	3	3842802	0.221916	1
GPR162	2822601	232	32	216810	74142	0	2	0	0	50	4	3134160	0.135167	1
GPR17	NaN	NaN	NaN	135702	44280	0	0	0	0	50	12	6057936	1	1
GPR171	NaN	NaN	NaN	122580	33588	0	0	0	0	50	12	6047244	1	1
SLC52A2	2525749	200	28	158166	60534	0	0	1	0	19	4	1706778	1	1
GPR172B	1399774	343	26	159894	60264	0	0	0	0	50	7	3187728	1	1
GPR173	878367	NaN	63	138726	43686	0	0	0	0	50	5	3146634	1	1
GPR174	14321	NaN	62	126846	35802	0	0	0	0	50	14	3669138	1	1
GPR176	731008	387	17	192564	59508	0	0	0	0	50	3	3422142	1	1
GPR179	1101194	504	10	884736	272916	0	2	0	0	9	1	797040	0.887727	1
GPR18	NaN	NaN	NaN	126198	35802	0	0	0	0	50	12	6049458	1	1
GPR180	149137	803	14	173880	45954	0	0	0	0	50	4	2643246	1	1
GPR182	2103486	286	26	149094	48384	0	0	0	0	50	11	3701322	1	1
GPR183	NaN	NaN	NaN	138240	38340	0	0	0	0	50	12	6051996	1	1
GPR19	791330	136	44	158004	44820	0	0	2	0	11	3	543672	1	1
GPR20	219865	239	41	128466	46656	0	0	0	0	50	4	2870532	1	1
GPR21	NaN	NaN	NaN	132516	37422	0	0	1	0	28	3	2014254	1	1
GPR22	500763	753	12	164376	47196	0	0	0	0	50	2	3318300	1	1
GPR25	545933	437	12	125820	50112	0	0	0	0	50	3	3319974	1	1
GPR26	208204	808	17	123606	42282	0	0	0	0	50	1	3187188	1	1
GPR27	86859	605	6	132300	50274	0	0	0	0	50	3	3145878	1	1
GPR3	847257	188	26	118638	42876	0	0	2	0	31	5	1294920	1	1
GPR31	149346	696	40	115182	40176	0	0	0	0	50	6	3238596	1	1
GPR32	652250	593	27	130734	42606	0	0	0	0	50	4	3407940	1	1
GPR34	531498	NaN	45	146178	40770	0	0	0	0	50	4	3789720	1	1
GPR35	837485	485	35	111672	38988	0	0	0	0	50	5	2880144	1	1
GPR37	34802	462	-24	226368	72684	0	1	0	0	50	10	2604960	0.591427	1
GPR37L1	704755	156	27	177444	57780	0	0	0	0	50	3	2851632	1	1
GPR39	46530	849	3	169884	51408	0	0	0	0	50	8	3232386	1	1
GPR4	1029266	194	44	133812	42606	0	1	0	0	50	4	3917214	0.178214	1
PTGDR2	794900	522	47	141264	51840	0	1	0	0	50	4	3323970	0.216653	1
GPR45	184828	497	0	136404	44874	0	0	1	0	11	4	648378	1	1
GPR50	215822	NaN	-7	230688	70632	0	1	0	0	50	10	4274370	0.459444	1
GPR52	NaN	NaN	NaN	136728	39528	0	0	1	0	28	3	2016360	1	1
GPR55	1020678	519	45	120744	34776	0	0	0	0	50	6	4132512	1	1
GPR56	727305	168	41	268002	80136	0	0	0	0	50	7	2949102	1	1
GPR6	209151	624	13	128466	48276	0	0	0	0	50	8	3687012	1	1
GPR61	1056159	272	37	164214	55458	0	0	0	0	50	2	2726838	1	1
GPR62	1013177	370	39	124632	54702	0	0	0	0	50	5	2997648	1	1
GPR63	130400	1336	-5	157248	46872	0	0	1	0	50	6	3054618	1	1
GPR64	197855	NaN	25	399924	112158	0	0	0	0	50	10	2935926	1	1
GPR65	115758	976	-36	129816	34452	0	0	0	0	50	12	3704670	1	1
GPR68	251273	462	42	134784	43092	0	1	0	0	50	3	3198312	0.18328	1
GPR75	NaN	NaN	NaN	201960	60966	0	0	0	0	50	12	6074622	1	1
GPR77	1132395	232	41	121068	43848	0	0	0	0	50	3	2575638	1	1
GPR78	96216	471	31	129816	48384	0	0	0	0	50	6	3303018	1	1
GPR81	1042095	227	42	130572	38070	0	0	0	0	50	4	3120822	1	1
GPR82	531498	NaN	45	128844	35586	0	0	0	0	50	4	3789720	1	1
GPR83	299664	704	-13	160542	47466	0	0	0	0	50	5	2865672	1	1
GPR84	664708	190	45	146178	47412	0	0	0	0	50	5	3383802	1	1
GPR85	110068	954	-8	138348	41958	0	0	0	0	50	3	3249720	1	1
GPR87	NaN	NaN	NaN	138456	37638	0	0	0	0	50	12	6051294	1	1
GPR88	348181	846	-6	134082	53676	0	0	0	0	50	6	3244104	1	1
GPR89A	NaN	NaN	NaN	183330	47358	0	0	0	0	50	12	6061014	1	1
GPR89B	NaN	NaN	NaN	183816	47520	0	0	0	0	50	12	6061176	1	1
GPR89C	NaN	NaN	NaN	253908	68472	0	0	0	0	50	12	6082128	1	1
GPR97	712945	168	34	210924	63666	0	0	0	0	50	5	3238866	1	1
ADGRV1	115632	755	-2	2430378	692820	0	6	0	0	9	0	1412586	0.658824	1
GPRASP1	123687	NaN	23	536814	141642	0	2	0	0	21	1	1181034	0.280947	1
GPRASP2	123687	NaN	23	318708	89046	0	1	0	0	21	1	1181034	0.55405	1
GPRC5A	719556	169	17	134892	41040	0	1	0	0	50	3	3138804	0.0672937	1
GPRC5B	258899	641	9	150012	48114	0	0	0	0	50	5	3329154	1	1
GPRC5C	491117	504	7	182520	57402	0	0	0	0	50	6	2762100	1	1
GPRC5D	710389	169	14	130410	38718	0	0	0	0	50	6	3337038	1	1
GPRC6A	232554	730	-15	358560	95850	0	0	0	0	0	0	95850	1	1
GPRIN1	579630	359	40	363690	127332	0	1	0	0	50	2	3269484	0.358851	1
GPRIN2	NaN	NaN	NaN	166698	57024	0	1	0	0	50	12	6070680	0.305571	1
GPRIN3	108672	672	-1	288468	89154	0	0	0	0	50	9	2991708	1	1
GPS1	3850694	197	34	212706	59616	0	0	0	0	50	4	2854548	1	1
GPS2	1911735	206	36	131490	34722	0	0	0	0	50	7	3348000	1	1
GPSM1	1194160	258	28	279612	84078	0	0	0	0	48	5	2524554	1	1
GPSM2	817825	236	19	270594	70740	0	1	0	0	50	6	2761398	0.526482	1
GPSM3	2119974	392	28	61128	19710	0	0	0	0	50	9	3606174	1	1
GPT	1755818	291	7	189486	58536	0	1	0	0	24	1	1643490	0.292145	1
GPT2	482346	362	12	203418	58374	0	0	0	0	50	2	3669678	1	1
GPX1	1661046	201	34	79974	27108	0	0	0	0	50	3	3128922	1	1
GPX2	521616	387	35	73062	20736	0	0	0	0	50	3	3207546	1	1
GPX3	923608	382	22	87858	25056	0	1	0	0	50	8	3563730	0.20904	1
GPX4	2398425	234	17	116586	30348	0	0	0	0	50	4	4097358	1	1
GPX5	247624	576	27	90234	20574	0	0	0	0	50	3	3490722	1	1
GPX6	255783	592	26	87912	22896	0	1	0	0	50	6	3839400	0.160276	1
GPX7	647361	355	12	71874	21114	0	0	0	0	42	2	2434320	1	1
GPX8	222731	430	2	81054	22626	0	0	0	0	50	6	3357126	1	1
GRAMD1A	821282	419	-46	282150	82512	0	0	1	0	50	6	2968380	1	1
GRAMD1B	684637	439	15	296514	74952	0	2	0	0	11	1	794340	0.445437	1
GRAMD1C	442573	363	36	266598	66960	0	0	1	0	50	6	3029184	1	1
GRAMD2	1132082	352	26	142614	37368	0	0	0	0	50	4	3158892	1	1
GRAMD3	234274	201	10	207792	45738	0	0	0	0	50	2	2748060	1	1
GRAMD4	415189	265	7	230634	62100	0	1	0	0	50	8	4237974	0.40412	1
GRAP	652784	198	21	85374	23490	0	0	0	0	50	5	3566970	1	1
GRAP2	842645	411	34	130410	34992	0	0	0	0	50	3	3344436	1	1
GRAPL	NaN	NaN	NaN	47142	12636	0	0	0	0	31	3	2662362	1	1
GRASP	468067	234	41	146988	50328	0	0	0	0	50	2	2447712	1	1
GRB10	185646	602	-4	236790	62424	0	0	1	0	50	4	3096846	1	1
GRB14	71885	630	-5	215406	55944	0	1	0	0	50	7	3300318	0.42846	1
GRB2	1869080	157	24	87156	21384	0	0	0	0	50	8	3559302	1	1
GRB7	1448852	226	36	207468	60642	0	0	0	0	50	10	4256010	1	1
GREB1	219132	360	21	763884	220752	0	2	1	0	50	1	3214566	0.291905	1
GREB1L	NaN	NaN	NaN	747036	208440	0	3	1	0	50	13	6222096	0.405398	1
GREM1	244472	383	5	69768	20628	0	0	0	0	50	2	2654640	1	1
GREM2	47375	688	-30	64260	18360	0	0	0	0	50	8	2999214	1	1
GRHL1	913916	234	40	246348	64206	0	1	0	0	50	8	4077162	0.128333	1
GRHL2	424003	399	36	252450	61506	0	0	0	0	50	0	3236436	1	1
GRHL3	893155	198	22	243972	64638	0	1	0	0	50	5	2460294	0.500181	1
GRHPR	534559	337	36	127062	38340	0	0	0	0	50	8	3195990	1	1
GRIA1	67092	914	-3	370332	99468	0	0	0	0	50	3	2936790	1	1
GRIA2	44831	925	-34	362394	96228	0	1	0	0	50	8	3029616	0.679593	1
GRIA3	226353	NaN	-6	366714	97254	0	0	0	0	50	3	3413772	1	1
GRIA4	86500	920	-22	388098	104382	0	0	0	0	35	3	2137320	1	1
GRID1	89265	965	-18	390042	110862	0	2	0	0	50	3	3334986	0.20754	1
GRID2	4518	1143	-17	390096	109350	0	2	0	0	50	7	2891052	0.415339	1
GRID2IP	NaN	NaN	NaN	457056	145584	0	0	1	0	50	13	6159240	1	1
GRIK1	71816	904	-14	380484	102438	0	0	0	0	50	3	3603690	1	1
GRIK2	10349	1062	-25	377838	102330	0	0	0	0	50	16	4613220	1	1
GRIK3	361850	626	30	356022	100818	0	1	0	0	50	6	3299022	0.561012	1
GRIK4	298412	678	31	370818	105948	0	0	0	0	50	6	2711880	1	1
GRIK5	886688	438	31	372330	116424	0	1	0	0	50	7	3432132	0.605399	1
GRIN1	1722012	202	36	381834	109188	0	0	0	0	50	4	3439746	1	1
GRIN2A	109137	922	-9	568134	151632	0	3	0	0	50	3	3685392	0.04852	1
GRIN2B	153586	825	-10	571968	157518	0	0	0	0	50	3	3492828	1	1
GRIN2C	1027517	320	20	458136	149364	0	0	2	0	50	5	3014712	1	1
GRIN2D	1448469	209	38	489564	167994	0	0	0	0	39	11	3859488	1	1
GRIN3A	111816	1063	-27	424494	123066	0	0	1	0	50	13	4649130	1	1
GRIN3B	2387949	206	26	377082	135810	0	1	0	0	50	7	4914324	0.481949	1
GRINA	2580629	247	28	141858	42822	0	1	0	0	50	5	4281984	0.198719	1
GRINL1A	168063	487	12	143478	37800	0	0	0	0	50	4	3360798	1	1
GRIP1	228672	944	-6	419040	119286	0	0	1	0	50	4	2806380	1	1
GRIP2	501828	342	52	434538	135864	0	0	1	0	50	6	2772954	1	1
GRIPAP1	834590	NaN	41	344520	89640	0	1	0	0	50	5	3293568	0.503131	1
GRK1	785061	NaN	36	125982	35208	0	0	0	0	17	2	1029402	1	1
GRK4	675364	336	51	234306	56808	0	0	0	0	50	2	2560842	1	1
GRK5	831479	338	30	236844	60102	0	0	0	0	50	4	3033180	1	1
GRK6	1038665	261	59	236088	61830	0	0	0	0	50	6	3549960	1	1
GRK7	426724	406	30	211896	59292	0	0	0	0	50	4	3348486	1	1
ARHGAP35	1201856	207	29	574074	158166	0	1	0	0	10	0	622242	0.839521	1
GRM1	92600	941	-13	460026	136134	0	1	0	0	50	1	3687822	0.311882	1
GRM2	759916	456	37	322542	104328	0	0	0	0	50	4	2914596	1	1
GRM3	123690	1072	-18	335502	94770	0	1	0	0	50	7	3202362	0.592624	1
GRM4	1013590	629	35	345330	104220	0	1	1	0	50	2	2730294	0.396694	1
GRM5	158962	944	-23	460080	134622	0	2	0	0	18	0	1316628	0.122909	1
GRM6	434745	839	2	325944	106596	0	0	0	0	23	1	1515510	1	1
GRM7	4936	1156	-6	361206	102276	0	1	2	0	26	6	1762344	0.805351	1
GRM8	60921	1082	-8	356508	99522	0	1	0	0	50	6	3597372	0.530477	1
GRN	1062294	172	38	233010	63450	0	0	0	0	50	1	3606390	1	1
GRP	280782	512	53	59022	15012	0	0	0	0	50	6	2558520	1	1
GRPEL1	459652	426	70	84888	23328	0	1	0	0	50	3	2931228	0.13477	1
GRPEL2	422727	380	28	86292	25488	0	1	0	0	50	7	2933820	0.23252	1
GRPR	217879	NaN	19	145044	43362	0	0	0	0	50	8	3141936	1	1
GRRP1	NaN	NaN	NaN	97254	35586	0	0	0	0	50	12	6049242	1	1
GRSF1	263233	553	29	186678	53244	0	3	0	0	50	12	3431700	0.0254543	1
GRTP1	812721	237	53	131112	37530	0	1	0	0	50	7	2965518	0.31541	1
GRWD1	1418188	209	41	169938	51192	0	0	0	0	50	16	4941000	1	1
GRXCR1	32225	966	18	112104	31266	0	0	0	0	50	2	3108510	1	1
GRXCR2	394778	568	-4	97146	25164	0	0	0	0	50	2	2477304	1	1
GSC	195536	892	8	96282	30402	0	0	0	0	50	2	3150522	1	1
GSC2	487560	277	18	74682	26568	0	0	0	0	50	4	3034044	1	1
GSDMA	1652518	216	28	173178	50706	0	0	0	0	50	5	3442662	1	1
GSDMB	1602321	292	18	165456	44334	0	0	0	0	4	0	186516	1	1
GSDMC	258154	428	13	203580	52218	0	0	0	0	50	5	3277098	1	1
GSDMD	2183482	235	37	184950	57240	0	1	0	0	50	10	2978640	0.154196	1
GSG1	692979	203	5	169938	32238	0	0	0	0	50	6	3225798	1	1
GSG1L	592259	575	10	128844	36720	0	0	0	0	50	4	3180492	1	1
GSG2	NaN	NaN	NaN	297540	91098	0	0	0	0	50	12	6104754	1	1
GSK3A	790787	299	37	182952	58752	0	0	0	0	11	1	768582	1	1
GSK3B	467052	421	19	168750	49302	0	0	0	0	50	4	2432106	1	1
GSN	579825	326	42	306774	89964	0	0	0	0	50	3	2812752	1	1
GSPT1	564730	294	51	251694	67446	0	0	0	0	50	3	2525904	1	1
GSPT2	126151	NaN	16	237816	67878	0	0	0	0	50	8	3670272	1	1
GSR	488347	242	40	203148	59130	0	0	0	0	50	3	2478330	1	1
GSS	968413	236	40	183762	54864	0	0	0	0	50	7	3447954	1	1
GSTA1	539666	498	11	89694	22572	0	0	0	0	50	8	3273588	1	1
GSTA2	539666	498	11	89910	22356	0	0	0	0	50	8	3273588	1	1
GSTA3	604568	455	8	89532	22734	0	0	0	0	50	10	3215592	1	1
GSTA4	477320	400	17	89478	22788	0	0	0	0	50	8	3002832	1	1
GSTA5	572117	455	9	89964	22302	0	0	0	0	50	8	3209436	1	1
GSTCD	292053	357	8	248832	66420	0	1	0	0	50	0	3073194	0.0806346	1
GSTK1	379894	399	14	109944	31806	0	0	0	0	50	1	3472092	1	1
GSTM1	927739	201	22	90396	20898	0	0	0	0	50	3	2181276	1	1
GSTM2	927739	201	22	92232	21492	0	0	0	0	50	3	2181276	1	1
GSTM3	927739	201	22	92718	21654	0	0	0	0	50	3	2181276	1	1
GSTM4	958586	201	25	92610	22086	0	0	0	0	50	9	3144582	1	1
GSTM5	927739	201	22	89910	21384	0	0	0	0	50	3	2181276	1	1
GSTO1	293891	376	8	96984	24516	0	0	0	0	50	2	3111642	1	1
GSTO2	293891	376	8	96390	25434	0	0	0	0	50	2	3111642	1	1
GSTP1	1374022	393	53	82728	24192	0	0	0	0	50	7	3315600	1	1
GSTT1	748735	202	66	92394	27648	0	0	0	0	50	2	2458890	1	1
GSTT2	699286	202	63	188136	56160	0	0	0	0	50	4	2571912	1	1
GSTT2B	699286	202	63	94230	28080	0	0	0	0	50	4	2571912	1	1
GSTZ1	554839	418	37	86778	23868	0	0	0	0	50	7	3560922	1	1
GSX1	338630	610	36	97254	32832	0	0	0	0	50	7	3208086	1	1
GSX2	77093	472	20	112590	36612	0	0	0	0	50	3	2952774	1	1
GTDC1	60793	692	12	182304	46602	0	1	1	0	50	6	3287466	0.344957	1
GTF2A1	206731	456	-16	150012	38394	0	0	0	0	50	3	2456514	1	1
GTF2A1L	NaN	NaN	NaN	192456	51516	0	0	0	0	50	12	6065172	1	1
GTF2A2	521844	172	33	44550	11502	0	0	0	0	50	7	3221370	1	1
GTF2B	284162	537	1	123444	34506	0	0	0	0	50	6	2943216	1	1
GTF2E1	307733	475	11	170478	45954	0	0	0	0	50	1	3179952	1	1
GTF2E2	489611	228	38	116478	29970	0	0	0	0	50	6	2580012	1	1
GTF2F1	943949	407	31	207414	52110	0	0	0	0	50	7	2743038	1	1
GTF2F2	613630	276	50	100386	25650	0	0	0	0	50	3	2838564	1	1
GTF2H1	601817	252	37	220536	55350	0	0	0	0	50	6	3522258	1	1
GTF2H2	370823	581	25	161946	40230	0	0	0	0	50	6	3858678	1	1
GTF2H2C	NaN	NaN	NaN	162054	40122	0	0	0	0	50	12	6053778	1	1
GTF2H2D	514523	312	23	162054	40122	0	0	0	0	50	5	3025404	1	1
GTF2H3	871640	315	40	127494	31104	0	0	0	0	50	4	3237408	1	1
GTF2H4	2223866	223	25	180522	52920	0	1	0	0	50	6	3514320	0.102469	1
GTF2H5	617881	209	40	28998	7290	0	0	0	0	50	9	3488832	1	1
GTF2I	908884	151	45	404568	102978	0	0	1	0	50	7	3695220	1	1
GTF2IRD1	896611	194	52	375408	108000	0	0	0	0	50	7	2900556	1	1
GTF2IRD2	875900	173	54	373410	98010	0	0	0	0	50	7	3400164	1	1
GTF2IRD2B	774871	220	56	373194	98226	0	0	0	0	50	6	3289140	1	1
GTF3A	304169	414	59	150120	37314	0	0	0	0	50	4	3369060	1	1
GTF3C1	282478	597	25	819828	229284	0	1	0	0	50	7	4257522	0.799729	1
GTF3C2	1245306	182	52	349164	105732	0	0	1	0	50	8	3434076	1	1
GTF3C3	404194	370	14	351810	90612	0	0	0	0	50	4	3576042	1	1
GTF3C4	1570209	581	46	314280	88290	0	0	0	0	50	3	3561138	1	1
GTF3C5	1828532	402	50	206820	56430	0	1	0	0	50	4	2762154	0.3617	1
GTF3C6	320358	372	33	87426	20142	0	0	0	0	50	7	3024918	1	1
GTPBP1	1291659	272	73	254772	77976	0	0	0	0	50	3	2551176	1	1
GTPBP10	138505	1085	-5	154656	40068	0	0	0	0	50	4	2824362	1	1
GTPBP2	1221714	194	46	228852	71658	0	0	1	0	50	8	3733938	1	1
GTPBP3	842088	211	43	192510	67500	0	1	0	0	50	2	3282444	0.209007	1
GTPBP4	338115	407	30	254880	64422	0	1	0	0	50	4	3345570	0.366684	1
MTG2	861466	288	-13	152550	49140	0	0	1	0	50	12	2918592	1	1
GTPBP8	279709	639	18	110484	31590	0	0	0	0	50	4	3668598	1	1
GTSE1	506667	205	35	278532	88236	0	0	0	0	50	7	2871774	1	1
GTSF1	642618	190	38	71226	15606	0	0	0	0	50	6	3221532	1	1
GTSF1L	395176	374	38	58050	14688	0	0	0	0	50	3	3446604	1	1
GUCA1A	524386	273	43	80028	20088	0	0	0	0	50	4	3377646	1	1
GUCA1B	524386	273	43	79974	19656	0	0	0	0	50	4	3377646	1	1
GUCA1C	90728	971	-15	84348	19980	0	0	0	0	50	2	3491640	1	1
GUCA2A	418399	579	24	45144	12852	0	0	0	0	50	7	2821878	1	1
GUCA2B	418399	579	24	43200	13338	0	0	0	0	50	7	2821878	1	1
GUCY1A2	63799	885	-21	280692	80082	0	0	0	0	50	7	3062394	1	1
GUCY1A3	43073	764	1	270108	73008	0	0	0	0	38	5	2874798	1	1
GUCY1B3	43576	643	-1	245052	64692	0	0	0	0	50	7	3218832	1	1
GUCY2C	339860	720	4	429408	109404	0	0	0	0	50	1	2712150	1	1
GUCY2D	1528802	272	26	410292	138564	0	0	0	0	50	4	2824200	1	1
GUCY2F	131317	NaN	29	431838	119286	0	1	0	0	50	11	3960414	0.729864	1
GUF1	62787	1009	2	263682	72306	0	1	1	0	50	6	3058182	0.498035	1
GUK1	702358	341	15	85698	25596	0	0	0	0	50	1	2615058	1	1
GULP1	98119	869	-12	124578	30132	0	0	0	0	50	1	4940136	1	1
GUSB	434728	365	31	252504	71496	0	0	0	0	50	8	2593782	1	1
GXYLT1	172471	684	-9	173340	45522	0	0	0	0	50	8	4498038	1	1
GXYLT2	144572	420	14	170424	49248	0	0	0	0	50	2	3001590	1	1
GYG1	356219	442	8	151254	33264	0	1	0	0	50	2	2763936	0.196506	1
GYG2	197004	NaN	17	195534	54918	0	0	0	0	50	2	3574206	1	1
GYLTL1B	427820	291	48	273618	85698	0	0	0	0	50	3	3157164	1	1
GYPA	131210	1033	-8	60858	16416	0	0	0	0	50	6	3061422	1	1
GYPB	146672	990	-12	37314	10314	0	0	0	0	50	2	2956068	1	1
GYPC	176465	753	-3	50814	13824	0	0	0	0	26	3	1363284	1	1
GYPE	166879	959	-9	32076	8586	0	0	0	0	50	4	3271536	1	1
GYS1	1927185	211	43	287280	81108	0	0	0	0	50	7	3119040	1	1
GYS2	510830	830	-17	278316	73548	0	1	0	0	50	3	2362500	0.162922	1
GZF1	188823	688	-22	275346	73278	0	1	0	0	50	5	4154490	0.358013	1
GZMA	222027	430	1	102384	28674	0	0	0	0	50	6	3585060	1	1
GZMB	853527	610	-12	96444	27000	0	0	0	0	50	9	3730644	1	1
GZMH	897577	582	3	95472	27486	0	0	0	0	50	5	3362148	1	1
GZMK	221322	558	1	102492	29214	0	0	0	0	50	3	3157002	1	1
GZMM	1647685	255	-8	95742	32562	0	0	1	0	17	2	928476	1	1
H1F0	1385064	203	66	72792	21978	0	0	0	0	50	4	2809728	1	1
H1FNT	809696	412	16	93258	31158	0	0	0	0	50	3	3006288	1	1
H1FOO	779764	210	59	130464	41418	0	0	0	0	50	5	2899638	1	1
H1FX	948414	355	44	78570	25434	0	0	0	0	50	6	3775032	1	1
H2AFB1	NaN	NaN	NaN	124902	45198	0	0	0	0	50	12	6058854	1	1
H2AFB2	NaN	NaN	NaN	83268	30132	0	0	0	0	50	12	6043788	1	1
H2AFB3	494257	NaN	-7	124902	45198	0	0	0	0	50	8	3199446	1	1
H2AFJ	340728	578	-4	46764	16416	0	0	0	0	50	2	2388042	1	1
H2AFV	1200579	164	55	53190	15660	0	0	0	0	50	7	3733506	1	1
H2AFX	1390854	195	58	51192	19116	0	0	0	0	50	2	2608254	1	1
H2AFY	583238	414	41	156708	45144	0	0	0	0	50	5	4343328	1	1
H2AFY2	484729	425	25	144936	41526	0	0	0	0	50	4	3316896	1	1
H2AFZ	202808	682	36	49896	15390	0	0	0	0	50	8	3200904	1	1
H2BFM	NaN	NaN	NaN	59292	17658	0	0	0	0	50	12	6031314	1	1
H2BFWT	439642	NaN	30	65826	21330	0	0	0	0	50	3	3072492	1	1
H3F3A	866965	237	23	52056	16470	0	0	0	0	50	4	2434914	1	1
H3F3B	1885370	198	27	52056	16470	0	0	0	0	50	8	3284280	1	1
H3F3C	271605	394	20	49842	16578	0	0	0	0	50	1	3068982	1	1
H6PD	954202	297	33	296946	90558	0	1	0	0	50	6	3308364	0.495778	1
HAAO	344647	338	34	113454	32184	0	0	0	0	50	5	2998728	1	1
HABP2	189589	596	2	225612	54972	0	0	0	0	50	7	3169692	1	1
HABP4	354931	349	36	159354	46386	0	0	0	0	50	8	3244752	1	1
HACE1	108074	924	-9	363474	93690	0	0	0	0	50	3	3485376	1	1
HACL1	433102	235	32	230364	61398	0	0	0	0	50	3	2959308	1	1
HADH	230614	771	21	130680	35856	0	0	0	0	50	4	3438720	1	1
HADHA	641003	274	38	298944	84672	0	0	0	0	50	9	3053214	1	1
HADHB	642780	250	34	187758	52812	0	0	0	0	50	4	2691090	1	1
HAGH	1604603	288	36	119556	35802	0	0	0	0	50	3	3142476	1	1
HAGHL	1207790	194	33	134028	38988	0	0	0	0	50	3	3414258	1	1
HAL	366272	436	8	259038	73710	0	0	0	0	50	1	2991384	1	1
HAMP	767246	472	7	34020	9234	0	0	0	0	50	7	2484648	1	1
HAND1	581156	416	29	80676	24948	0	0	0	0	50	4	3062880	1	1
HAND2	251136	719	-10	82188	24408	0	0	0	0	50	2	3963168	1	1
HAO1	67871	715	-23	143640	41526	0	0	0	0	50	7	3137076	1	1
HAO2	409405	720	3	136188	39420	0	0	0	0	50	0	2981988	1	1
HAP1	1617880	323	9	241920	70092	0	0	0	0	23	1	1444716	1	1
HAPLN1	220863	552	-9	137052	38070	0	0	0	0	50	6	3363336	1	1
HAPLN2	2049505	180	37	127872	41094	0	0	0	0	50	5	2893536	1	1
HAPLN3	562979	560	7	136296	41742	0	0	0	0	50	9	3739446	1	1
HAPLN4	940952	232	17	147798	50976	0	0	0	0	50	7	3131568	1	1
HARBI1	914919	176	39	132462	38286	0	0	0	0	50	4	3325428	1	1
HARS	774470	356	31	198828	57132	0	0	0	0	50	5	3152952	1	1
HARS2	774470	356	31	198450	55728	0	0	0	0	50	5	3152952	1	1
HAS1	436280	690	-24	212220	72090	0	0	0	0	50	1	2513322	1	1
HAS2	25994	485	-22	213084	57294	0	1	2	0	30	8	1479924	0.745918	1
HAS3	1179391	201	24	220968	67716	0	1	0	0	50	3	3344706	0.104005	1
HAT1	537965	177	33	170424	40500	0	0	0	0	50	7	3265920	1	1
HAUS1	396070	187	62	112536	28566	0	0	0	0	50	5	3353130	1	1
HAUS2	534369	269	40	94932	23652	0	0	0	0	50	6	2953746	1	1
HAUS3	836839	332	29	237492	57996	0	0	0	0	50	4	2912544	1	1
HAUS4	1240941	185	38	145206	37530	0	0	0	0	50	5	3327696	1	1
HAUS5	1162794	390	27	243432	76680	0	0	0	0	50	5	3128598	1	1
HAUS6	500417	324	-17	380106	94878	0	0	0	0	50	2	3409128	1	1
HAUS7	971101	NaN	7	146502	38664	0	0	0	0	50	3	2083698	1	1
HAUS8	945446	386	30	160920	45306	0	0	0	0	50	9	2886516	1	1
HAVCR1	138350	1207	11	139428	43146	0	1	0	0	50	4	3190752	0.23055	1
HAVCR2	166999	1198	18	117234	33426	0	0	0	0	50	0	2920590	1	1
HAX1	1653296	236	29	110268	29700	0	0	0	0	50	5	3483108	1	1
HBA1	1267639	220	36	53730	17388	0	0	0	0	50	5	2529846	1	1
HBA2	1267639	220	36	53730	17388	0	0	0	0	50	5	2529846	1	1
HBB	109545	1056	-1	56214	17334	0	0	0	0	50	4	2729754	1	1
HBD	109545	1056	-1	56376	16848	0	0	0	0	50	4	2729754	1	1
HBE1	109545	1056	-1	57078	16146	0	1	0	0	50	4	2729754	0.117886	1
HBEGF	683517	143	39	80136	24678	0	0	0	0	50	4	3089502	1	1
HBG1	109545	1056	-1	57294	16578	0	0	0	0	50	4	2729754	1	1
HBG2	109545	1056	-1	57348	16524	0	0	0	0	50	4	2729754	1	1
HBM	1267639	220	36	54162	16794	0	0	0	0	50	5	2529846	1	1
HBP1	249919	627	12	205578	51192	0	0	0	0	50	5	4133430	1	1
HBQ1	1267639	220	36	52866	18252	0	0	0	0	50	5	2529846	1	1
HBS1L	152992	353	26	456678	125550	0	0	0	0	50	4	3045816	1	1
HBXIP	403650	479	31	66582	20250	0	0	0	0	50	5	2901960	1	1
HBZ	1267639	220	36	53892	17226	0	1	0	0	50	5	2529846	0.138507	1
HCCS	80480	NaN	30	107838	26784	0	0	0	0	50	7	3392550	1	1
HCFC1	2355024	NaN	25	749196	256500	0	1	0	0	44	4	4160700	0.644449	1
HCFC1R1	1443513	234	49	53622	16848	0	0	0	0	50	7	2874960	1	1
HCFC2	1209623	156	26	308556	86076	0	1	0	0	50	2	3343734	0.308437	1
HCK	1039298	386	21	210060	55134	0	0	1	0	50	6	3427326	1	1
HCLS1	289905	613	25	193536	51246	0	0	1	0	48	7	3555036	1	1
HCN1	80822	1235	-24	338742	99144	0	0	0	0	50	7	3022920	1	1
HCN2	1740226	218	1	331236	106164	0	0	0	0	39	4	2880846	1	1
HCN3	1574928	194	45	285552	95958	0	0	1	0	50	13	3154410	1	1
HCN4	314300	642	16	441234	148446	0	0	0	0	50	7	3644622	1	1
HCP5	NaN	NaN	NaN	17388	4482	0	0	0	0	28	2	1981314	1	1
HCRT	2129732	206	30	46818	18630	0	0	0	0	50	5	3357018	1	1
HCRTR1	1061386	197	37	160488	50436	0	0	0	0	50	2	2678292	1	1
HCRTR2	27686	676	-13	171666	48492	0	0	0	0	50	5	4252662	1	1
HCST	1060028	321	47	35748	11880	0	0	0	0	50	4	2927178	1	1
HDAC1	1427362	210	43	196290	47196	0	0	0	0	50	15	3909168	1	1
HDAC10	944000	242	49	254232	83700	0	0	0	0	50	8	3596616	1	1
HDAC11	370030	199	39	136134	39798	0	0	1	0	1	1	82080	1	1
HDAC2	217826	610	14	199692	46386	0	0	0	0	50	8	3448656	1	1
HDAC3	771583	353	25	174420	43470	0	0	0	0	50	7	3487590	1	1
HDAC4	66632	584	22	420282	123228	0	0	0	0	14	1	1000458	1	1
HDAC5	923807	171	32	433620	128844	0	2	0	0	50	10	3451356	0.503869	1
HDAC6	823539	NaN	29	466722	142398	0	1	1	0	50	3	3718224	0.452712	1
HDAC7	391157	182	29	378270	120042	0	1	0	0	50	7	3540564	0.564124	1
HDAC8	366313	NaN	39	160866	42282	0	0	0	0	50	4	3149550	1	1
HDAC9	65395	684	-6	437454	120150	0	1	0	0	50	7	3461940	0.651528	1
HDC	308338	282	4	256500	72846	0	0	0	0	50	5	3804678	1	1
HDDC2	155442	373	-19	81540	21330	0	0	0	0	50	4	3325374	1	1
HDDC3	NaN	NaN	NaN	54270	16524	0	0	0	0	50	12	6030180	1	1
HDGF	1649536	208	53	122148	31752	0	0	0	0	50	9	3294054	1	1
HDGFL1	11748	925	-14	95526	26946	0	0	1	0	15	4	900126	1	1
HDGFRP2	2094827	278	40	263628	73656	0	0	0	0	50	9	3226770	1	1
HDGFRP3	299178	679	24	82188	20196	0	0	0	0	50	3	3536514	1	1
HDHD1A	55330	NaN	19	112590	32076	0	0	0	0	50	1	3092310	1	1
HDHD2	119441	561	-11	101628	28620	0	0	1	0	4	1	258930	1	1
HDHD3	390186	297	36	91584	30888	0	0	0	0	50	5	2941434	1	1
HDLBP	1287793	317	29	498312	135270	0	0	0	0	50	5	3404322	1	1
HDX	20850	NaN	-20	270054	71280	0	0	0	0	50	6	3019950	1	1
HEATR1	461836	603	0	845424	225558	0	0	0	0	14	1	998028	1	1
DNAAF5	545367	390	14	317250	107190	0	2	1	0	50	3	3351240	0.164406	1
HEATR3	276539	476	3	266166	73872	0	0	0	0	50	7	3653424	1	1
HEATR4	602175	149	42	379728	106272	0	1	0	0	50	1	2945160	0.320458	1
HEATR5A	375544	154	20	672084	199476	0	0	0	0	9	0	947430	1	1
HEATR5B	614688	281	16	793908	235764	0	0	0	0	50	1	2921994	1	1
HEATR6	972352	235	18	454140	132948	0	0	0	0	34	1	2069604	1	1
MROH1	2550138	210	26	644436	201852	0	0	2	0	11	4	1102842	1	1
HEATR7B2	211261	644	-5	632772	164916	0	0	0	0	50	7	3951342	1	1
HEBP1	701221	196	10	73980	20304	0	0	0	0	50	5	3430944	1	1
HEBP2	421773	590	19	81216	20844	0	0	0	0	50	3	3290382	1	1
HECA	202042	674	13	206874	59454	0	0	0	0	50	4	2767230	1	1
HECTD1	431156	164	26	1015200	280962	0	0	0	0	17	2	1107000	1	1
HECTD2	288529	384	4	314334	80136	0	0	0	0	50	4	3007422	1	1
HECTD3	939872	310	20	333180	99036	0	0	0	0	3	0	347976	1	1
HECW1	496063	617	13	625104	174042	0	1	0	0	50	3	2834622	0.653017	1
HECW2	166718	447	13	613116	169506	0	1	0	0	2	0	370818	0.845393	1
HEG1	367509	177	50	519048	163296	0	0	0	0	24	3	1473822	1	1
HELB	237928	773	5	425628	111564	0	1	0	0	30	3	2098386	0.274561	1
HELLS	251937	675	12	339174	82188	0	0	1	0	39	4	2291112	1	1
HELQ	330595	378	40	431892	114696	0	0	0	0	50	2	3093930	1	1
HELT	335039	582	29	122148	39042	0	1	0	0	50	8	3485214	0.28351	1
HELZ	345587	399	-25	757296	206442	0	2	0	0	50	7	4048866	0.567771	1
HEMGN	467637	269	40	190566	47736	0	0	0	0	50	4	2789478	1	1
HEMK1	583785	302	50	132516	38394	0	1	0	0	50	5	2656044	0.294666	1
HEPACAM	283718	743	13	156492	50058	0	0	0	0	50	4	3414096	1	1
HEPACAM2	311972	785	12	187164	50976	0	0	0	0	50	4	3388500	1	1
HEPH	282730	NaN	4	475416	127062	0	1	0	0	34	2	2011446	0.598217	1
HEPHL1	363497	702	-19	456678	119394	0	0	0	0	29	1	1422684	1	1
HEPN1	175852	743	14	33696	9558	0	0	0	0	50	3	3576744	1	1
HERC1	706823	369	40	1874826	538002	0	2	1	0	25	2	2357802	0.866209	1
HERC2	219134	1011	-32	1866618	542808	0	2	0	0	2	0	630558	0.988053	1
HERC3	219535	452	13	416070	110268	0	0	2	0	50	3	3189240	1	1
HERC4	337983	246	12	419796	109944	0	0	0	0	50	4	2920374	1	1
HERC5	442906	295	29	408942	103464	0	0	0	0	50	8	2906496	1	1
HERC6	434791	389	32	380862	98010	0	0	0	0	50	4	2780136	1	1
HERPUD1	820472	125	47	152496	42552	0	0	0	0	50	6	3897018	1	1
HERPUD2	189678	636	4	159732	42606	0	0	0	0	50	9	3062826	1	1
HES1	420702	294	33	104814	33696	0	0	0	0	50	3	3153546	1	1
HES2	643751	198	22	63720	23112	0	0	0	0	50	5	3599802	1	1
HES3	643428	205	30	70200	22950	0	0	0	0	50	4	2394252	1	1
HES4	1971475	239	15	88938	33534	0	0	0	0	50	6	3868290	1	1
HES5	339388	228	38	63666	19116	0	0	0	0	50	5	2612952	1	1
HES6	349323	252	28	82728	28566	0	1	0	0	50	7	4660578	0.147625	1
HES7	1381225	202	37	84834	29700	0	0	0	0	50	9	4275072	1	1
HESX1	454806	389	37	73764	18576	0	0	0	0	50	2	3241296	1	1
HEXA	1126741	366	48	209142	56862	0	0	0	0	50	3	2986092	1	1
HEXB	356374	567	28	219996	59454	0	0	0	0	50	8	3471768	1	1
HEXDC	2591323	179	28	222642	69930	0	0	0	0	50	5	3156300	1	1
HEXIM1	806811	207	32	136134	38826	0	1	0	0	50	4	3374784	0.214898	1
HEXIM2	806811	207	32	108270	32508	0	0	0	0	50	4	3374784	1	1
HEY1	147129	428	30	115398	37368	0	0	0	0	50	5	3396870	1	1
HEY2	229400	351	-5	126630	40230	0	0	0	0	50	5	3431808	1	1
HEYL	976856	358	33	121608	41202	0	0	0	0	50	9	3090906	1	1
HFE	408919	685	43	136566	36288	0	0	0	0	50	6	2560680	1	1
HFE2	NaN	NaN	NaN	156276	53190	0	0	0	0	50	12	6066846	1	1
HFM1	263616	615	-10	580824	141696	0	0	1	0	50	9	3444228	1	1
HGC6.3	NaN	NaN	NaN	61560	22032	0	0	0	0	50	12	6035688	1	1
HGD	312906	391	5	179712	45468	0	1	1	0	50	4	3199770	0.275796	1
HGF	57326	604	17	295056	72846	0	0	0	0	50	2	3558762	1	1
HGFAC	547964	412	46	251262	76626	0	2	0	0	50	2	3417228	0.104815	1
HGS	3745109	205	30	307476	84564	0	0	0	0	50	4	2713716	1	1
HGSNAT	277447	559	6	248832	71604	0	0	0	0	50	0	3469878	1	1
HHAT	87459	754	1	204120	58644	0	0	0	0	38	4	3111588	1	1
HHATL	369022	329	34	195372	57510	0	0	0	0	50	9	3041010	1	1
HHEX	359162	317	17	103248	30726	0	0	0	0	50	4	3741066	1	1
HHIP	143634	1116	-6	274968	73494	0	0	0	0	50	3	3000618	1	1
HHIPL1	375738	250	21	306720	95364	0	2	0	0	50	3	3260466	0.163259	1
HHIPL2	227631	467	-6	278046	79812	0	0	0	0	50	4	2685258	1	1
HHLA1	NaN	NaN	NaN	210870	57402	0	0	1	0	31	4	2707128	1	1
HHLA2	281982	859	7	165132	41742	0	0	0	0	50	5	3273858	1	1
HHLA3	296134	396	5	63882	12420	0	0	0	0	50	4	3092310	1	1
MFSD14A	292450	530	4	190134	55620	0	1	0	0	50	5	3578958	0.0955079	1
HIATL1	229346	486	34	195804	57726	0	0	0	0	50	7	3168234	1	1
HIBADH	427440	372	10	130410	37908	0	0	0	0	50	3	4339818	1	1
HIBCH	499049	471	24	157626	38880	0	0	0	0	50	5	2536542	1	1
HIC1	1415256	294	27	266112	91260	0	0	0	0	50	4	3266838	1	1
HIC2	NaN	NaN	NaN	230202	70470	0	1	0	0	50	12	6084126	0.395002	1
HIF1A	252998	315	30	327294	83700	0	0	0	0	50	7	2657610	1	1
HIF1AN	1127095	264	39	140130	34830	0	0	0	0	50	3	3171312	1	1
HIF3A	1079866	357	39	258714	80190	0	0	0	0	50	3	2734452	1	1
HIGD1A	369545	396	31	43740	11340	0	0	0	0	50	6	2899476	1	1
HIGD1B	1101543	172	28	39420	11124	0	0	0	0	50	2	2623428	1	1
HIGD1C	569122	220	40	38664	10098	0	0	0	0	50	4	3025134	1	1
HIGD2A	576954	347	45	39852	13122	0	0	0	0	50	3	3172446	1	1
HINFP	1324478	195	58	205632	51948	0	4	0	0	50	4	3113208	0.00798653	1
HINT1	310375	228	15	49140	13878	0	0	0	0	50	4	2733858	1	1
HINT2	847663	227	54	62532	20412	0	0	0	0	50	7	3132972	1	1
HINT3	150315	177	15	72144	19386	0	0	0	0	50	2	2570292	1	1
HIP1	785864	326	62	413802	110430	0	1	1	0	50	4	2316060	0.632529	1
HIP1R	977561	184	37	419634	120312	0	0	0	0	50	4	3438504	1	1
HIPK1	350373	545	10	473148	141966	0	0	0	0	50	2	2849040	1	1
HIPK2	545030	522	37	457434	134352	0	0	1	0	50	11	4234518	1	1
HIPK3	545645	393	18	470556	130788	0	2	0	0	50	2	3107538	0.228046	1
HIPK4	1006719	289	35	232362	69444	0	0	0	0	50	4	3327858	1	1
HIRA	611613	300	1	395604	114696	0	0	1	0	50	10	3632148	1	1
HIRIP3	NaN	NaN	NaN	215838	58752	0	1	0	0	50	12	6072408	0.376291	1
HIST1H1A	408919	685	43	79488	26136	0	0	0	0	50	6	2560680	1	1
HIST1H1B	228884	634	40	83754	27216	0	0	0	0	50	4	2245590	1	1
HIST1H1C	408919	685	43	78732	25920	0	0	0	0	50	6	2560680	1	1
HIST1H1D	390169	544	57	81918	26622	0	0	0	0	50	5	2102760	1	1
HIST1H1E	398813	636	53	81000	26568	0	0	0	0	50	5	2068686	1	1
HIST1H1T	398813	636	53	77382	24354	0	0	0	0	50	5	2068686	1	1
HIST1H2AA	272695	635	29	48546	16254	0	0	0	0	50	3	2618730	1	1
HIST1H2AB	408919	685	43	47628	16362	0	0	0	0	50	6	2560680	1	1
HIST1H2AC	398813	636	53	47682	16632	0	0	0	0	50	5	2068686	1	1
HIST1H2AD	NaN	NaN	NaN	47736	16254	0	0	0	0	50	12	6029910	1	1
HIST1H2AE	390169	544	57	47412	16578	0	0	0	0	50	5	2102760	1	1
HIST1H2AG	227588	622	29	47574	16740	0	0	0	0	50	3	2610252	1	1
HIST1H2AH	227588	622	29	46494	16524	0	0	0	0	50	3	2610252	1	1
HIST1H2AI	267617	634	32	47574	16740	0	0	0	0	50	6	2352024	1	1
HIST1H2AJ	267617	634	32	46440	16578	0	0	0	0	50	6	2352024	1	1
HIST1H2AK	228884	634	40	47466	16524	0	0	0	0	50	4	2245590	1	1
HIST1H2AL	228884	634	40	47520	16794	0	0	0	0	50	4	2245590	1	1
HIST1H2AM	228884	634	40	47736	16578	0	0	0	0	50	4	2245590	1	1
HIST1H2BA	272695	635	29	48222	14310	0	0	0	0	50	3	2618730	1	1
HIST1H2BB	408919	685	43	47466	14580	0	0	0	0	50	6	2560680	1	1
HIST1H2BC	398813	636	53	47412	14634	0	0	0	0	50	5	2068686	1	1
HIST1H2BD	398813	636	53	48384	14634	0	0	0	0	50	5	2068686	1	1
HIST1H2BE	398813	636	53	47412	14634	0	0	0	0	50	5	2068686	1	1
HIST1H2BF	394491	544	55	47358	14688	0	0	0	0	50	4	2089422	1	1
HIST1H2BG	390169	544	57	47574	14634	0	0	0	0	50	5	2102760	1	1
HIST1H2BH	390169	544	57	47358	14688	0	0	0	0	50	5	2102760	1	1
HIST1H2BI	390169	544	57	47358	14688	0	0	0	0	50	5	2102760	1	1
HIST1H2BJ	227588	622	29	47844	14526	0	0	0	0	50	3	2610252	1	1
HIST1H2BK	227588	622	29	48114	14580	0	0	0	0	50	3	2610252	1	1
HIST1H2BL	267617	634	32	47790	14580	0	0	0	0	50	6	2352024	1	1
HIST1H2BM	267617	634	32	47682	14364	0	0	0	0	50	6	2352024	1	1
HIST1H2BN	228884	634	40	47412	14634	0	0	0	0	50	4	2245590	1	1
HIST1H2BO	228884	634	40	47790	14580	0	0	0	0	50	4	2245590	1	1
HIST1H3A	408919	685	43	50274	16632	0	0	0	0	50	6	2560680	1	1
HIST1H3B	408919	685	43	50220	16686	0	0	0	0	50	6	2560680	1	1
HIST1H3C	408919	685	43	50112	16794	0	0	0	0	50	6	2560680	1	1
HIST1H3D	398813	636	53	50544	17010	0	0	0	0	50	5	2068686	1	1
HIST1H3E	390169	544	57	50220	16686	0	0	0	0	50	5	2102760	1	1
HIST1H3F	390169	544	57	50490	16740	0	0	0	0	50	5	2102760	1	1
HIST1H3G	390169	544	57	50220	16686	0	0	0	0	50	5	2102760	1	1
HIST1H3H	267617	634	32	50544	16686	0	0	0	0	50	6	2352024	1	1
HIST1H3I	228884	634	40	50274	16956	0	0	0	0	50	4	2245590	1	1
HIST1H3J	228884	634	40	50166	16740	0	0	0	0	50	4	2245590	1	1
HIST1H4A	408919	685	43	37854	13014	0	0	0	0	50	6	2560680	1	1
HIST1H4B	408919	685	43	37692	13176	0	0	0	0	50	6	2560680	1	1
HIST1H4C	398813	636	53	37854	13014	0	0	0	0	50	5	2068686	1	1
HIST1H4D	398813	636	53	37854	13014	0	0	0	0	50	5	2068686	1	1
HIST1H4E	390169	544	57	37638	13230	0	0	0	0	50	5	2102760	1	1
HIST1H4F	390169	544	57	37908	12960	0	0	0	0	50	5	2102760	1	1
HIST1H4G	390169	544	57	36504	11934	0	0	0	0	50	5	2102760	1	1
HIST1H4H	390169	544	57	37746	13122	0	0	0	0	50	5	2102760	1	1
HIST1H4I	227588	622	29	37746	13122	0	0	0	0	50	3	2610252	1	1
HIST1H4J	267617	634	32	37746	13122	0	0	0	0	50	6	2352024	1	1
HIST1H4K	267617	634	32	37746	13122	0	0	0	0	50	6	2352024	1	1
HIST1H4L	228884	634	40	37908	13122	0	0	0	0	50	4	2245590	1	1
HIST2H2AA3	NaN	NaN	NaN	95904	32724	0	0	0	0	50	12	6046380	1	1
HIST2H2AA4	NaN	NaN	NaN	95904	32724	0	0	0	0	50	12	6046380	1	1
HIST2H2AB	798975	560	17	47466	16524	0	0	0	0	50	7	3474522	1	1
HIST2H2AC	798975	560	17	47304	16200	0	0	0	0	50	7	3474522	1	1
HIST2H2BE	798975	560	17	47412	14634	0	0	0	0	50	7	3474522	1	1
HIST2H2BF	462959	519	19	102114	30888	0	0	0	0	50	2	3435696	1	1
HIST2H3A	NaN	NaN	NaN	100116	34344	0	0	0	0	50	12	6048000	1	1
HIST2H3C	NaN	NaN	NaN	100116	34344	0	0	0	0	50	12	6048000	1	1
HIST2H3D	681585	560	28	49464	16794	0	0	0	0	50	7	3623184	1	1
HIST2H4A	NaN	NaN	NaN	76248	26136	0	0	0	0	50	12	6039792	1	1
HIST2H4B	NaN	NaN	NaN	76248	26136	0	0	0	0	50	12	6039792	1	1
HIST3H2A	626588	351	7	47736	16578	0	0	0	0	30	3	2302776	1	1
HIST3H2BB	626588	351	7	47682	14688	0	0	0	0	30	3	2302776	1	1
HIST3H3	626588	351	7	50058	16848	0	0	0	0	30	3	2302776	1	1
HIST4H4	340728	578	-4	37854	13338	0	0	0	0	50	2	2388042	1	1
HIVEP1	210548	453	33	1024920	301212	0	1	2	0	50	8	3975696	0.908577	1
HIVEP2	248800	596	25	926802	265680	0	2	0	0	20	4	1613682	0.883522	1
HIVEP3	190045	457	27	887274	285768	0	2	0	0	2	0	344790	0.977352	1
HJURP	301500	439	13	288522	81000	0	0	0	0	50	2	3006126	1	1
HK1	712074	229	47	381996	104976	0	0	0	0	50	1	3355830	1	1
HK2	707060	470	21	357264	99900	0	0	0	0	16	1	922536	1	1
HK3	1129866	222	54	349434	111294	0	0	0	0	50	11	3964572	1	1
HKDC1	726042	168	42	356292	100872	0	0	0	0	50	7	3148038	1	1
HKR1	228816	939	-63	254394	68958	0	0	0	0	50	3	2777976	1	1
HLA-A	983517	596	36	141966	40770	0	0	0	0	50	2	2783160	1	1
HLA-B	2552688	347	28	140238	41040	0	0	0	0	50	8	4476330	1	1
HLA-C	3244502	401	38	141534	41688	0	0	0	0	50	3	2380536	1	1
HLA-DMA	1276842	431	40	101520	28728	0	0	0	0	50	5	3218508	1	1
HLA-DMB	1276842	431	40	101952	29592	0	0	0	0	50	5	3218508	1	1
HLA-DOA	1276842	431	40	95472	29430	0	0	0	0	50	5	3218508	1	1
HLA-DOB	1373102	417	37	106326	30402	0	0	0	0	50	5	3013416	1	1
HLA-DPA1	1479000	431	28	100926	28836	0	0	0	0	50	7	2715606	1	1
HLA-DPB1	1479000	431	28	100332	29106	0	0	1	0	2	1	82674	1	1
HLA-DQA1	1292851	535	17	98820	28512	0	0	0	0	50	7	3090906	1	1
HLA-DQA2	1373102	417	37	99252	28080	0	0	0	0	50	5	3013416	1	1
HLA-DQB1	1292851	535	17	101034	29214	0	0	0	0	50	7	3090906	1	1
HLA-DRA	1070559	595	14	98766	28080	0	0	0	0	50	7	3446226	1	1
HLA-DRB1	1074109	595	29	103572	29754	0	0	0	0	50	2	2752488	1	1
HLA-DRB5	1070559	595	14	104220	29106	0	0	0	0	50	7	3446226	1	1
HLA-E	2019724	424	30	139374	39960	0	0	0	0	50	7	2960658	1	1
HLA-F	484408	755	34	171666	48654	0	0	0	0	50	2	2768148	1	1
HLA-G	514408	685	38	130842	37800	0	0	0	0	50	2	2853468	1	1
HLCS	425948	486	61	278748	79758	0	0	0	0	50	4	2116422	1	1
HLF	147479	526	-54	113724	32076	0	0	0	0	50	7	2555766	1	1
HLTF	369132	386	8	405324	101736	0	0	0	0	50	2	3674106	1	1
HLX	177316	564	-2	181602	57996	0	0	0	0	50	3	3179520	1	1
HM13	741997	309	-33	175068	51732	0	0	0	0	50	10	3412530	1	1
HMBOX1	382811	465	40	167346	43092	0	0	0	0	50	2	3571776	1	1
HMBS	1390854	195	58	143154	41202	0	0	0	0	50	2	2608254	1	1
HMCN1	260400	509	-19	2193588	614196	0	0	0	0	2	0	703890	1	1
HMG20A	341694	645	30	139698	35262	0	1	0	0	50	7	3625776	0.292939	1
HMG20B	2160126	269	39	125712	34668	0	0	0	0	50	10	3306582	1	1
HMGA1	1074764	233	36	43254	11826	0	0	0	0	50	2	2555334	1	1
HMGA2	274514	562	-6	53190	14850	0	0	0	0	50	4	2858814	1	1
HMGB1	243134	295	82	88182	19386	0	0	0	0	50	6	3078162	1	1
HMGB2	249666	413	23	85482	19170	0	0	0	0	50	3	2798550	1	1
HMGB3	226983	NaN	-8	81810	18468	0	0	0	0	50	11	4072680	1	1
HMGB4	131426	852	9	72468	18738	0	0	0	0	50	7	3190698	1	1
HMGCL	903441	254	32	126144	37800	0	0	0	0	50	6	2754324	1	1
HMGCLL1	28261	691	-14	144936	41202	0	1	0	0	50	6	4182462	0.232308	1
HMGCR	357296	490	17	348030	96336	0	0	0	0	50	3	3758778	1	1
HMGCS1	504216	449	20	203580	55458	0	0	0	0	15	1	687960	1	1
HMGCS2	420500	581	22	196344	57186	0	0	1	0	30	3	1614600	1	1
HMGN1	383982	346	44	41904	10422	0	1	0	0	50	8	3245886	0.0303675	1
HMGN2	1003175	167	31	38178	9288	0	0	0	0	50	10	2959092	1	1
HMGN3	233858	624	0	42012	9828	0	0	0	0	50	4	3017412	1	1
HMGN4	426020	498	34	34722	10152	0	0	0	0	50	2	2757456	1	1
HMGN5	141842	NaN	-22	116370	24408	0	0	0	0	50	6	3352968	1	1
HMGXB3	NaN	NaN	NaN	493506	147204	0	1	0	0	50	12	6160860	0.564375	1
HMGXB4	359646	425	-49	234360	64692	0	0	0	0	50	6	2913408	1	1
ARHGAP45	2387949	206	26	435618	131220	0	0	1	0	50	7	4914324	1	1
HMHB1	142005	404	33	16848	4212	0	0	0	0	50	8	3209760	1	1
HMMR	225981	603	11	296514	67338	0	0	0	0	50	6	3109536	1	1
HMOX1	364892	241	2	110376	32994	0	0	1	0	1	1	78084	1	1
HMOX2	751633	160	39	124632	32670	0	0	0	0	50	4	2646108	1	1
HMP19	101001	533	23	67122	19062	0	0	0	0	50	2	2959146	1	1
HMSD	114875	671	26	55728	14256	0	0	0	0	50	4	2981934	1	1
HMX2	213809	769	0	101358	32454	0	0	0	0	50	8	3006342	1	1
HMX3	237830	708	23	129870	44604	0	0	0	0	16	0	1213920	1	1
HN1	1511891	168	25	79164	14958	0	0	0	0	50	2	2830356	1	1
HN1L	1591571	320	37	74412	21330	0	0	0	0	50	5	3202200	1	1
HNF1A	1225663	380	40	238086	75222	0	6	2	0	50	7	2708910	0.022274	1
HNF1B	553994	403	28	216324	60048	0	1	0	0	50	4	2831490	0.122315	1
HNF4A	769430	376	16	207036	58806	0	1	0	0	50	3	3203550	0.26688	1
HNF4G	47353	914	7	178308	44604	0	0	0	0	50	2	3874392	1	1
HNMT	82611	496	-3	144828	35478	0	0	0	0	50	3	3491532	1	1
HNRNPA0	427110	409	28	112104	36612	0	0	0	0	50	4	4009284	1	1
HNRNPA1	753625	205	59	149148	38610	0	2	0	0	50	6	3029778	0.0267686	1
HNRNPA1L2	324687	462	32	122580	34074	0	1	0	0	50	4	2903364	0.223703	1
HNRNPA2B1	915230	445	43	143370	35802	0	0	0	0	50	4	3510594	1	1
HNRNPA3	374611	145	30	150498	40176	0	0	0	0	50	8	3233412	1	1
HNRNPAB	672705	448	46	133164	33858	0	0	1	0	7	2	613440	1	1
HNRNPC	730651	357	37	121932	31806	0	0	0	0	50	6	3572964	1	1
HNRNPCL1	NaN	NaN	NaN	113184	30348	0	0	0	0	50	12	6044004	1	1
HNRNPD	651473	390	26	142074	36126	0	0	0	0	50	6	3733236	1	1
HNRNPF	368953	270	7	158760	44064	0	0	1	0	50	3	3753108	1	1
HNRNPH1	1600541	229	28	181656	45144	0	0	0	0	50	2	3201552	1	1
HNRNPH2	374364	NaN	37	172314	47034	0	0	0	0	50	4	3271050	1	1
HNRNPH3	615189	250	20	138618	35856	0	0	0	0	50	2	2958552	1	1
HNRNPK	460176	343	2	189648	51408	0	0	0	0	50	6	2849904	1	1
HNRNPL	1989663	219	30	229716	65124	0	0	0	0	50	4	3313332	1	1
HNRNPM	726124	214	1	287226	78084	0	0	0	0	50	4	3406104	1	1
HNRNPR	1032187	163	25	249372	66690	0	0	0	0	50	5	3216348	1	1
HNRNPU	695318	417	6	325674	84186	0	1	0	0	50	5	2500740	0.581359	1
HNRNPUL1	1186597	214	24	333288	92286	0	1	0	0	50	2	3419226	0.31367	1
HNRNPUL2	2425755	248	51	292248	79704	0	3	1	0	50	10	3034854	0.00657135	1
HNRPDL	684394	387	46	163836	45306	0	0	0	0	50	3	3338712	1	1
HNRPLL	859042	294	24	215406	58374	0	0	0	0	50	2	3535920	1	1
HOMER1	177305	593	37	141210	36504	0	0	0	0	50	9	2667438	1	1
HOMER2	457445	683	24	141750	35964	0	0	0	0	50	8	3296484	1	1
HOMER3	1390116	198	20	139536	42228	0	0	0	0	50	3	2889270	1	1
HOMEZ	1171456	330	20	206496	61938	0	0	0	0	50	13	3284928	1	1
HOOK1	59567	747	-3	298728	69174	0	0	0	0	50	3	3813264	1	1
HOOK2	1959466	226	29	283392	80784	0	0	0	0	50	5	3553848	1	1
HOOK3	478917	475	25	293328	69714	0	1	0	0	4	0	509274	0.682044	1
HOPX	597691	572	16	54054	14310	0	0	0	0	50	4	3074598	1	1
HORMAD1	1611525	178	42	162756	38286	0	0	0	0	50	14	3146580	1	1
HORMAD2	655208	178	30	126522	29646	0	0	0	0	50	3	2462832	1	1
HOXA1	356045	385	28	129384	34884	0	1	0	0	50	10	3444984	0.348211	1
HOXA10	473864	394	13	151740	50922	0	0	0	0	50	3	3886812	1	1
HOXA11	473864	394	13	117612	35964	0	0	0	0	50	3	3886812	1	1
HOXA13	473864	394	13	143100	46926	0	0	0	0	50	3	3886812	1	1
HOXA2	356045	385	28	141912	41958	0	0	0	0	50	10	3444984	1	1
HOXA3	356045	385	28	163080	53352	0	0	0	0	50	10	3444984	1	1
HOXA4	356045	385	28	117774	39204	0	0	0	0	50	10	3444984	1	1
HOXA5	356045	385	28	103572	29106	0	2	1	0	9	2	437886	0.360099	1
HOXA6	356045	385	28	89370	25002	0	1	0	0	50	10	3444984	0.255941	1
HOXA7	356045	385	28	87534	25380	0	0	1	0	9	2	437886	1	1
HOXA9	473864	394	13	102384	31266	0	0	0	0	50	3	3886812	1	1
HOXB1	946208	524	29	112806	35262	0	1	0	0	50	4	2664306	0.215939	1
HOXB13	727820	415	24	105570	33588	0	0	0	0	50	6	4492314	1	1
HOXB2	946208	524	29	130356	43794	0	0	0	0	50	4	2664306	1	1
HOXB3	946208	524	29	159408	51192	0	0	0	0	50	4	2664306	1	1
HOXB4	946208	524	29	93582	29862	0	0	0	0	50	4	2664306	1	1
HOXB5	946208	524	29	102006	30186	0	0	0	0	50	4	2664306	1	1
HOXB6	946208	524	29	85536	25110	0	1	0	0	50	4	2664306	0.0554472	1
HOXB7	946208	524	29	82836	23922	0	0	0	0	50	4	2664306	1	1
HOXB8	946208	524	29	92934	26298	0	0	0	0	50	4	2664306	1	1
HOXB9	909944	509	28	95040	27594	0	0	0	0	50	4	2680722	1	1
HOXC10	1257445	274	23	130680	36990	0	1	0	0	50	10	3398760	0.0914846	1
HOXC11	1257445	274	23	113778	35100	0	0	0	0	50	10	3398760	1	1
HOXC12	1257445	274	23	103572	34290	0	0	0	0	50	10	3398760	1	1
HOXC13	1257445	274	23	122580	38934	0	0	1	0	50	10	3398760	1	1
HOXC4	1185281	279	54	101628	28782	0	1	0	0	50	6	2924640	0.242629	1
HOXC5	1185281	279	54	85860	23490	0	0	0	0	50	6	2924640	1	1
HOXC6	1185281	279	54	90018	25326	0	0	0	0	50	6	2924640	1	1
HOXC8	1185281	279	54	94176	24570	0	0	0	0	50	6	2924640	1	1
HOXC9	1257445	274	23	98658	29160	0	0	1	0	40	9	2646162	1	1
HOXD1	245316	874	13	119826	40716	0	0	0	0	50	5	2726244	1	1
HOXD10	242935	874	15	131490	35208	0	0	0	0	50	8	2954826	1	1
HOXD11	242935	874	15	125334	40068	0	0	0	0	50	8	2954826	1	1
HOXD12	242935	874	15	99252	33102	0	0	0	0	50	8	2954826	1	1
HOXD13	242935	874	15	126900	41256	0	0	0	0	50	8	2954826	1	1
HOXD3	245316	874	13	161514	50220	0	0	0	0	50	5	2726244	1	1
HOXD4	245316	874	13	95256	29808	0	0	0	0	50	5	2726244	1	1
HOXD8	242935	874	15	109890	32184	0	0	0	0	50	8	2954826	1	1
HOXD9	242935	874	15	129600	42930	0	0	0	0	50	8	2954826	1	1
HP	438866	372	19	159678	42336	0	0	0	0	50	8	3186702	1	1
HP1BP3	641625	206	30	217350	59670	0	0	0	0	50	4	2466342	1	1
HPCA	1019374	232	15	77058	19170	0	0	0	0	50	7	3203226	1	1
HPCAL1	732179	270	44	76950	19278	0	0	0	0	50	2	3186108	1	1
HPCAL4	974845	388	36	76842	18414	0	0	1	0	1	1	59778	1	1
HPD	829168	195	44	159678	41040	0	0	0	0	50	4	2958984	1	1
HPDL	1010538	355	28	132894	47898	0	0	0	0	50	3	2898720	1	1
HPGD	62916	536	-11	107460	26190	0	0	0	0	50	4	3828168	1	1
HPGDS	129148	311	14	81162	19278	0	0	0	0	50	6	2713554	1	1
HPN	738570	419	-34	162108	48816	0	0	0	0	50	7	2942622	1	1
HPR	426658	372	14	135810	36720	0	0	0	0	50	4	3504600	1	1
HPRT1	270801	NaN	45	89316	22302	0	0	0	0	50	4	3513618	1	1
HPS1	127652	581	10	276588	81270	0	0	0	0	50	7	3375594	1	1
HPS3	382046	386	7	392310	106488	0	1	0	0	50	3	3682152	0.412685	1
HPS4	163136	553	-46	274158	82080	0	1	0	0	50	11	3071790	0.657214	1
HPS5	601817	252	37	444474	118962	0	0	1	0	50	6	3522258	1	1
HPS6	1018634	187	38	273402	104058	0	0	0	0	50	2	3231684	1	1
HPSE	335397	224	27	212004	60804	0	0	0	0	50	4	4063608	1	1
HPSE2	147172	933	2	233766	68364	0	3	0	0	50	4	2983986	0.0431676	1
HPX	424837	471	17	181170	50004	0	0	0	0	50	4	3085182	1	1
HR	584373	219	34	447768	142236	0	0	2	0	50	8	3235464	1	1
HRAS	1970020	236	42	83430	23328	0	1	0	0	50	8	3073032	0.0617199	1
HRASLS	141065	851	-4	65772	17982	0	0	0	0	50	5	2878956	1	1
HRASLS2	854193	303	56	61614	19872	0	0	0	0	50	7	2506842	1	1
HRASLS5	887496	459	31	110916	28404	0	0	0	0	50	8	3420414	1	1
HRC	2011861	267	47	279342	64422	0	0	1	0	50	5	3130380	1	1
HRCT1	853975	298	55	42012	14688	0	0	0	0	50	6	2606742	1	1
HRG	508316	436	45	204876	54972	0	1	0	0	50	3	4243590	0.214384	1
HRH1	181134	226	35	185166	52650	0	0	0	0	50	8	2932254	1	1
HRH2	238233	642	19	147258	47142	0	0	0	0	50	4	2668086	1	1
HRH3	861466	288	-13	162810	55242	0	0	0	0	50	12	2918592	1	1
HRH4	144714	390	16	149580	42066	0	0	0	0	50	2	2661714	1	1
HRK	NaN	NaN	NaN	32832	12528	0	0	0	0	31	3	2662254	1	1
HRNBP3	NaN	NaN	NaN	123120	36126	0	0	0	0	50	12	6049782	1	1
HRNR	486922	468	25	1039338	347544	0	1	0	0	6	1	758592	0.98095	1
RIDA	635159	368	44	55134	15498	0	0	1	0	0	1	15498	1	1
HS1BP3	580167	278	28	150876	44334	0	0	0	0	50	1	2992626	1	1
HS2ST1	332598	515	0	142290	35424	0	0	0	0	50	8	3294324	1	1
HS3ST1	74823	1201	3	115236	34452	0	0	0	0	50	5	3349026	1	1
HS3ST2	432670	708	14	135972	43848	0	0	0	0	50	1	3238650	1	1
HS3ST3A1	116063	727	-76	148986	49464	0	0	0	0	50	7	3321702	1	1
HS3ST3B1	92906	944	-54	144126	46548	0	0	0	0	50	2	2524770	1	1
HS3ST4	36636	1012	-35	168534	54216	0	0	1	0	5	2	395604	1	1
HS3ST5	217498	675	-8	132246	37368	0	0	0	0	50	7	4897746	1	1
HS3ST6	1766472	214	39	112644	39636	0	0	0	0	50	8	3663522	1	1
HS6ST1	406221	635	24	154008	47196	0	0	1	0	50	10	3157920	1	1
HS6ST2	126179	NaN	16	194292	52596	0	0	0	0	50	8	3670272	1	1
HS6ST3	105227	954	-3	179928	50436	0	0	0	0	50	2	3188862	1	1
HSBP1	298486	673	-13	32562	7128	0	0	0	0	33	4	1903716	1	1
HSBP1L1	NaN	NaN	NaN	30780	7614	0	0	0	0	31	3	2657340	1	1
HSCB	571394	219	-10	94878	23382	0	0	1	0	10	4	610146	1	1
HSD11B1	219540	222	15	115614	30996	0	0	0	0	50	5	2587896	1	1
HSD11B1L	879991	295	21	139698	45468	0	0	0	0	50	7	3060990	1	1
HSD11B2	1115833	153	42	148500	51408	0	0	0	0	50	8	3641058	1	1
HSD17B1	1884163	177	38	122094	41040	0	0	0	0	50	4	3614166	1	1
HSD17B10	920771	NaN	70	98874	32022	0	0	0	0	50	4	3150630	1	1
HSD17B11	502611	417	16	116424	33750	0	0	0	0	50	3	2672352	1	1
HSD17B12	432669	791	0	124362	34236	0	0	0	0	50	4	2997324	1	1
HSD17B13	474615	417	8	117396	33102	0	0	0	0	50	7	4163940	1	1
HSD17B14	1766061	211	34	103086	33804	0	0	1	0	50	3	3084264	1	1
HSD17B2	192405	635	2	149364	42120	0	0	0	0	50	7	3130866	1	1
HSD17B3	293976	504	20	123660	34290	0	0	0	0	50	4	3377376	1	1
HSD17B4	302141	472	27	293328	79758	0	0	0	0	50	5	2855952	1	1
HSD17B6	2637730	154	47	121986	35154	0	0	0	0	50	5	4100058	1	1
HSD17B7	336864	396	12	134568	37152	0	0	0	0	50	2	3797388	1	1
HSD17B8	1474628	377	24	101142	31698	0	0	0	0	50	11	3571992	1	1
HSD3B1	422140	672	7	142938	40770	0	0	0	0	50	4	2793042	1	1
HSD3B2	409405	720	3	142290	40932	0	0	0	0	50	0	2981988	1	1
HSD3B7	1453326	247	43	140670	43038	0	0	0	0	50	16	3755754	1	1
HSDL1	550248	435	13	127764	35694	0	0	0	0	50	3	3065202	1	1
HSDL2	458381	341	17	168426	42012	0	0	0	0	50	4	2954502	1	1
HSF1	2525749	200	28	205092	60264	0	0	0	0	50	6	3971322	1	1
HSF2	140855	973	-19	214758	54000	0	0	0	0	50	2	3483270	1	1
HSF2BP	878395	518	73	131922	35424	0	0	0	0	50	7	3330720	1	1
HSF4	1101399	150	46	195264	54378	0	0	0	0	50	3	2810160	1	1
HSF5	818916	384	23	225450	67932	0	0	0	0	50	7	4217616	1	1
HSFX1	NaN	NaN	NaN	318600	96120	0	0	0	0	50	12	6109776	1	1
HSFX2	NaN	NaN	NaN	318600	96120	0	0	0	0	50	12	6109776	1	1
HSFY1	NaN	NaN	NaN	333612	92448	0	0	0	0	50	12	6106104	1	1
HSFY2	NaN	NaN	NaN	333612	92448	0	0	0	0	50	12	6106104	1	1
HSH2D	761374	298	42	133758	41040	0	1	0	0	50	3	2851902	0.201737	1
HSP90AA1	1488666	145	41	337608	85050	0	0	0	0	50	10	4461426	1	1
HSP90AB1	1037256	312	54	286524	72630	0	0	0	0	50	7	2998674	1	1
HSP90B1	1190703	281	40	321678	80082	0	0	0	0	50	5	4041306	1	1
HSPA12A	198263	480	-15	260982	74682	0	0	0	0	13	1	707562	1	1
HSPA12B	860065	241	43	259632	82026	0	0	0	0	50	7	3648726	1	1
HSPA13	155439	938	7	181008	51300	0	0	0	0	50	2	2871126	1	1
HSPA14	255871	306	35	200124	56160	0	0	0	0	50	4	2935548	1	1
HSPA1A	2509866	183	32	238734	73278	0	1	0	0	50	7	3407562	0.140805	1
HSPA1B	2509866	183	32	238734	73278	0	0	0	0	50	7	3407562	1	1
HSPA1L	2509866	183	32	240624	72036	0	0	0	0	50	7	3407562	1	1
HSPA2	662511	188	36	238896	72144	0	0	0	0	50	4	3432132	1	1
HSPA4	637803	223	39	336636	83754	0	0	1	0	35	6	2540106	1	1
HSPA4L	222085	352	31	337770	82134	0	0	0	0	50	5	2894832	1	1
HSPA5	953574	153	47	250506	72360	0	0	0	0	50	4	3407238	1	1
HSPA6	741254	448	41	238572	74412	0	0	0	0	50	10	3417714	1	1
HSPA8	709511	307	8	249804	69822	0	0	0	0	50	3	3922884	1	1
HSPA9	1188562	205	52	266112	74736	0	0	0	0	50	11	3453246	1	1
HSPB1	850568	195	53	76788	24624	0	0	0	0	50	4	3229848	1	1
HSPB11	467936	174	27	59886	14148	0	1	0	0	50	7	3427812	0.139059	1
HSPB2	437513	221	22	67338	22572	0	0	0	0	50	2	2830518	1	1
HSPB3	61471	617	14	56160	17226	0	0	0	0	50	5	3434886	1	1
HSPB6	1151198	321	30	58806	21060	0	0	0	0	50	3	2897262	1	1
HSPB7	886121	197	43	64368	20034	0	0	0	0	50	4	3048732	1	1
HSPB8	139110	779	3	74682	22356	0	0	2	0	0	2	22356	1	1
HSPB9	2171374	206	37	58968	19116	0	0	0	0	50	9	2704914	1	1
HSPBAP1	424676	412	39	192456	49734	0	1	0	0	50	1	3500496	0.151983	1
HSPBP1	1035412	209	5	136620	42876	0	0	0	0	50	5	2608956	1	1
HSPC159	336405	452	17	68040	18630	0	0	0	0	50	6	3273804	1	1
HSPD1	681973	428	29	222534	63558	0	0	0	0	50	5	2929770	1	1
HSPE1	681973	428	29	40230	11772	0	0	0	0	50	5	2929770	1	1
HSPG2	481189	179	27	1678158	518886	0	0	0	0	1	0	533034	1	1
HSPH1	194024	518	35	342522	85968	0	0	0	0	50	5	2955744	1	1
HTATIP2	168576	547	-6	120150	35370	0	0	0	0	50	8	3041550	1	1
HTATSF1	374989	NaN	23	302346	70902	0	0	0	0	50	5	3497094	1	1
HTN1	59679	975	3	26514	4914	0	0	0	0	23	0	1365660	1	1
HTN3	34716	965	-1	23922	4590	0	0	0	0	19	3	1222992	1	1
HTR1A	3636	1003	-20	154980	50436	0	0	0	0	50	8	3219156	1	1
HTR1B	11897	1123	-35	143046	46980	0	0	0	0	50	6	3007800	1	1
HTR1D	956630	169	10	138186	45522	0	0	0	0	50	9	3045006	1	1
HTR1E	169399	752	-17	136890	40986	0	0	0	0	50	6	3353400	1	1
HTR1F	123008	898	-19	138888	40122	0	1	0	0	50	2	3387312	0.055954	1
HTR2A	129425	885	34	201582	55350	0	0	0	0	50	10	3626532	1	1
HTR2B	NaN	NaN	NaN	181656	53892	0	0	0	0	50	12	6067548	1	1
HTR2C	23811	NaN	-5	174960	50706	0	0	0	0	50	6	2718090	1	1
HTR3A	175442	586	1	200934	59076	0	0	1	0	50	9	3150144	1	1
HTR3B	182706	555	9	173286	47034	0	1	0	0	50	4	3479490	0.248839	1
HTR3C	1423268	375	38	174204	49032	0	0	0	0	50	4	3110292	1	1
HTR3D	1423268	375	38	196236	57294	0	0	1	0	50	4	3110292	1	1
HTR3E	1453689	334	42	181764	52164	0	0	0	0	50	6	3928014	1	1
HTR4	89834	578	10	187380	53190	0	1	0	0	50	7	3654396	0.36951	1
HTR5A	186338	603	-1	132678	42282	0	0	0	0	50	4	2909088	1	1
HTR6	776287	266	32	157086	58536	0	2	0	0	50	5	3318948	0.100419	1
HTR7	98852	510	-4	182898	53136	0	0	0	0	50	8	3449142	1	1
HTRA1	252955	279	5	181818	57132	0	0	0	0	50	2	3281418	1	1
HTRA2	1019591	315	50	167454	60156	0	0	0	0	50	8	3312198	1	1
HTRA3	170889	242	52	171666	54162	0	1	0	0	50	6	2621538	0.393205	1
HTRA4	421614	428	42	180198	56808	0	0	0	0	50	3	3401838	1	1
HTT	661693	464	41	1218834	351432	0	3	1	0	33	3	2698488	0.557337	1
HUNK	341416	624	12	274320	79650	0	0	0	0	50	4	2752218	1	1
HUS1	147364	445	21	113562	27540	0	2	0	0	50	1	3133188	0.0422766	1
HUS1B	138359	674	23	101844	34074	0	0	0	0	50	4	3071466	1	1
HUWE1	888642	NaN	47	1692144	486594	0	1	0	0	0	0	486594	0.998818	1
HVCN1	827901	194	41	107946	29106	0	0	0	0	50	3	2789910	1	1
HYAL1	843769	206	51	163728	50112	0	0	0	0	50	6	3105432	1	1
HYAL2	843769	206	51	177282	55026	0	0	0	0	50	6	3105432	1	1
HYAL3	843769	206	51	155736	49356	0	0	1	0	50	6	3105432	1	1
HYAL4	87602	443	-10	185544	50652	0	0	0	0	50	10	3551310	1	1
HYDIN	592186	723	1	1997568	548586	0	3	1	0	33	3	2639196	0.829143	1
HYI	1044061	239	35	107514	32454	0	0	0	0	50	3	2809188	1	1
HYLS1	NaN	NaN	NaN	113508	32940	0	0	0	0	50	12	6046596	1	1
HYOU1	1390854	195	58	392742	109458	0	1	0	0	50	2	2608254	0.205394	1
IAH1	691902	278	38	97362	27216	0	0	0	0	50	8	3433212	1	1
IAPP	NaN	NaN	NaN	34668	10368	0	0	0	0	31	3	2660094	1	1
IARS	521598	409	42	502686	132516	0	0	0	0	50	5	3909168	1	1
IARS2	651419	613	-1	399762	106812	0	0	1	0	50	4	3970296	1	1
IBSP	423426	538	1	127332	31104	0	0	0	0	50	4	3796524	1	1
IBTK	124946	466	-1	535464	140076	0	0	0	0	50	5	2931930	1	1
ICA1	176442	544	19	196668	47628	0	3	0	0	50	3	2934144	0.0237602	1
ICA1L	600089	387	25	196182	48276	0	0	0	0	50	5	3161052	1	1
ICAM1	1729517	200	31	197370	65556	0	0	0	0	50	7	3643488	1	1
ICAM2	1455216	404	25	105192	31536	0	0	0	0	50	11	2838024	1	1
ICAM3	1802015	191	21	205416	65448	0	0	0	0	50	8	3911274	1	1
ICAM4	1729517	200	31	126036	23166	0	0	0	0	50	7	3643488	1	1
ICAM5	1802015	191	21	337662	118692	0	1	0	0	50	8	3911274	0.560167	1
ICK	463740	386	22	247374	68040	0	0	0	0	50	3	3425166	1	1
ICMT	627248	240	31	107622	33804	0	1	0	0	50	1	2792448	0.109151	1
ICOS	122253	693	5	80568	19548	0	0	0	0	50	6	3600936	1	1
ICOSLG	1128093	219	76	118530	32616	0	0	0	0	50	4	3110076	1	1
MRPL58	1111289	171	31	82458	21708	0	1	0	0	50	1	2629638	0.0897579	1
ID1	741997	309	-33	59994	20358	0	0	0	0	50	10	3412530	1	1
ID2	215150	559	11	52434	14472	0	0	0	0	50	6	3488454	1	1
ID3	1050775	159	32	44982	14634	0	0	0	0	50	4	2766366	1	1
ID4	111172	864	-23	59184	20844	0	0	1	0	6	1	169128	1	1
IDE	363888	236	23	410184	101412	0	0	0	0	50	3	2985390	1	1
IDH1	260367	539	17	165402	41472	0	3	0	0	50	1	3487536	0.00570085	1
IDH3A	395288	314	50	145800	39366	0	0	0	0	50	5	3185244	1	1
IDH3B	792941	450	48	172692	48276	0	1	1	0	21	4	1519830	0.479357	1
IDH3G	2103463	NaN	30	161838	47304	0	0	0	0	50	9	3175794	1	1
IDI1	338115	407	30	112104	28998	0	0	0	0	50	4	3345570	1	1
IDI2	338115	407	30	89694	23706	0	0	0	0	50	4	3345570	1	1
IDO1	11280	520	7	159570	42606	0	0	0	0	50	5	3406590	1	1
IDO2	11054	414	0	165402	45684	0	0	0	0	50	5	3184326	1	1
IDS	179393	NaN	3	217026	60804	0	0	0	0	50	5	3172770	1	1
IDUA	675007	256	45	246618	79974	0	0	0	0	50	6	3225582	1	1
IER2	1948449	221	41	81162	27702	0	0	0	0	50	6	3253176	1	1
IER3	2199534	167	44	56808	20466	0	0	0	0	50	5	3163968	1	1
IER3IP1	148377	504	8	32292	9666	0	0	0	0	50	5	3456594	1	1
IER5	201966	253	23	118368	41040	0	0	0	0	50	2	2907576	1	1
IER5L	1452033	257	39	146340	50490	0	0	1	0	50	9	3483648	1	1
IFFO1	2764720	179	42	215784	64476	0	0	0	0	50	6	3934170	1	1
IFFO2	NaN	NaN	NaN	200016	56916	0	0	0	0	50	12	6070572	1	1
IFI16	97615	866	7	286902	74358	0	0	0	0	50	4	3022110	1	1
IFI27	200295	605	47	45468	15444	0	0	0	0	50	2	2919132	1	1
IFI27L1	200295	605	47	40878	13392	0	0	0	0	50	2	2919132	1	1
IFI27L2	200295	605	47	49626	16632	0	0	1	0	0	1	16632	1	1
IFI30	1249693	226	42	97902	28296	0	0	0	0	50	5	3622644	1	1
IFI35	1507064	201	26	110430	33912	0	0	1	0	5	1	258498	1	1
IFI44	85210	732	-5	174690	46764	0	0	0	0	50	7	3610440	1	1
IFI44L	161560	636	-13	179280	46062	0	0	0	0	50	1	3170178	1	1
IFI6	732210	217	24	54756	15390	0	0	0	0	50	5	4007772	1	1
IFIH1	70837	712	12	406620	101736	0	1	0	0	50	6	3668274	0.206376	1
IFIT1	253827	213	17	185814	47628	0	0	0	0	50	5	2457594	1	1
IFIT1B	253827	213	17	183816	48006	0	0	0	0	50	5	2457594	1	1
IFIT2	253000	263	27	183492	47034	0	0	0	0	50	0	2972700	1	1
IFIT3	253413	213	22	191484	48924	0	0	0	0	50	2	3231306	1	1
IFIT5	253827	213	17	186246	49140	0	0	0	0	50	5	2457594	1	1
IFITM1	1454043	344	48	47574	14310	0	0	0	0	6	3	524016	1	1
IFITM2	1454043	344	48	50760	14850	0	0	0	0	6	3	524016	1	1
IFITM3	1454043	344	48	50652	15444	0	0	0	0	6	3	524016	1	1
IFITM5	1463610	437	24	48654	16956	0	0	0	0	50	10	2765826	1	1
IFLTD1	200328	517	1	174528	45144	0	0	0	0	50	6	3205008	1	1
IFNA1	242654	411	-6	72792	19872	0	0	0	0	50	6	2968974	1	1
IFNA10	193208	498	-3	72522	20142	0	0	0	0	50	9	2782998	1	1
IFNA13	232155	466	-14	73602	19872	0	0	0	0	50	6	2788884	1	1
IFNA14	193208	498	-3	74142	18522	0	0	0	0	50	9	2782998	1	1
IFNA16	193208	498	-3	72846	19818	0	1	0	0	50	9	2782998	0.0674738	1
IFNA17	193208	498	-3	72630	20034	0	0	0	0	50	9	2782998	1	1
IFNA2	232155	466	-14	72576	19602	0	0	0	0	50	6	2788884	1	1
IFNA21	137739	498	1	72684	19980	0	0	0	0	50	5	2687904	1	1
IFNA4	137739	498	1	72684	19980	0	0	0	0	50	5	2687904	1	1
IFNA5	232155	466	-14	73710	19278	0	0	0	0	50	6	2788884	1	1
IFNA6	232155	466	-14	72522	19494	0	0	0	0	50	6	2788884	1	1
IFNA7	193208	498	-3	73062	19602	0	0	0	0	50	9	2782998	1	1
IFNA8	242654	411	-6	73008	19656	0	0	0	0	50	6	2968974	1	1
IFNAR1	857199	179	81	222534	55134	0	0	0	0	50	4	3122982	1	1
IFNAR2	861800	317	87	224370	58158	0	0	0	0	50	4	3449466	1	1
IFNB1	144026	601	5	73224	18468	0	0	0	0	50	7	2822688	1	1
IFNE	242654	411	-6	80514	21060	0	0	0	0	50	6	2968974	1	1
IFNG	268405	717	-2	67608	15498	0	0	0	0	50	8	3423222	1	1
IFNGR1	117339	309	35	190998	51192	0	0	0	0	50	6	2964924	1	1
IFNGR2	868693	182	68	130896	37260	0	0	0	0	50	5	2723328	1	1
IFNK	NaN	NaN	NaN	82998	18900	0	0	0	0	50	12	6032556	1	1
IFNW1	137739	498	1	74142	21114	0	0	0	0	50	5	2687904	1	1
IFRD1	166238	412	-4	179766	47034	0	0	0	0	50	6	3008664	1	1
IFRD2	843769	206	51	191862	61992	0	1	1	0	50	6	3105432	0.116394	1
IFT122	848687	163	58	513972	134676	0	1	0	0	50	7	3171744	0.750698	1
IFT140	1366033	256	35	570780	159030	0	1	0	0	50	10	4011876	0.785911	1
IFT172	1218835	179	39	694872	186732	0	0	1	0	50	4	3202902	1	1
IFT20	1405196	214	10	59940	16038	0	1	0	0	50	3	3412908	0.084056	1
IFT27	1235005	537	19	74844	19926	0	0	0	0	50	6	2887974	1	1
IFT46	1359480	167	47	144828	35316	0	0	0	0	50	10	3479706	1	1
IFT52	370278	303	11	176634	44658	0	0	0	0	50	1	3378348	1	1
IFT57	289544	711	11	172098	43362	0	0	0	0	50	3	2890998	1	1
IFT74	116568	447	-12	258120	57132	0	0	0	0	50	8	3620592	1	1
IFT80	427333	617	9	312228	78192	0	0	1	0	50	4	3034908	1	1
IFT81	1034390	181	52	290574	67932	0	0	0	0	50	7	2944404	1	1
IFT88	399247	434	27	340416	81756	0	0	0	0	50	7	3345084	1	1
IGBP1	166319	NaN	1	134244	34236	0	0	0	0	50	7	3744414	1	1
IGDCC3	646843	280	40	304452	100062	0	1	0	0	50	6	3134484	0.523359	1
IGDCC4	642731	280	45	469368	150930	0	0	0	0	50	6	3238596	1	1
IGF1	186749	752	-3	88182	21816	0	0	0	0	50	6	3296160	1	1
IGF1R	203046	470	-27	533412	144720	0	0	3	0	0	3	144720	1	1
IGF2	837088	579	38	89856	27918	0	0	0	0	50	2	2931876	1	1
IGF2BP1	820571	174	28	227556	62424	0	0	0	0	50	6	2893698	1	1
IGF2BP2	928734	367	38	236358	65286	0	0	0	0	50	7	3130866	1	1
IGF2BP3	494999	197	26	227610	63342	0	0	0	0	1	0	69930	1	1
IGF2R	653159	460	18	976860	264708	0	1	0	0	21	0	1245348	0.789344	1
IGFALS	1604603	288	36	231012	82944	0	0	0	0	50	3	3142476	1	1
IGFBP1	146330	623	8	98928	29376	0	0	0	0	50	3	3102786	1	1
IGFBP2	582017	536	19	120420	39960	0	0	0	0	50	4	2629368	1	1
IGFBP3	146330	623	8	112914	34506	0	0	0	0	50	3	3102786	1	1
IGFBP4	1202660	149	21	97956	29862	0	0	0	0	50	3	2826360	1	1
IGFBP5	573046	620	16	104760	29862	0	0	0	0	50	2	3166668	1	1
IGFBP6	1726226	177	38	89532	29862	0	0	0	0	50	2	3341898	1	1
IGFBP7	544216	314	32	106110	34344	0	0	0	0	50	5	3281850	1	1
IGFBPL1	234360	688	16	102600	35910	0	0	0	0	50	2	2812752	1	1
IGFL1	1150094	196	22	45090	11124	0	0	0	0	50	4	3036744	1	1
IGFL2	1177162	249	28	55242	14094	0	1	0	0	50	5	2729970	0.13205	1
IGFL3	1177162	249	28	50220	13284	0	1	0	0	50	5	2729970	0.0341229	1
IGFL4	997099	261	31	50220	12798	0	0	0	0	50	5	3392766	1	1
IGFN1	572258	333	23	1391526	425952	0	5	1	0	50	5	3513672	0.0619483	1
IGHMBP2	575839	253	48	376704	115776	0	2	0	0	50	2	3148956	0.177336	1
IGJ	262444	609	19	63234	16470	0	0	0	0	50	3	3215808	1	1
IGLL1	604420	399	31	81702	23598	0	0	0	0	50	2	2834730	1	1
IGLL5	223193	631	29	80298	25488	0	0	1	0	15	1	630828	1	1
IGLON5	368509	610	-9	127170	41148	0	0	0	0	50	5	2172366	1	1
IGSF1	42910	NaN	15	526662	147582	0	1	0	0	50	4	2958174	0.655775	1
IGSF10	36173	606	6	992790	293490	0	2	0	0	6	0	1009530	0.720073	1
IGSF11	197243	714	3	170964	51786	0	1	1	0	50	10	3647808	0.413848	1
IGSF21	55390	692	31	177714	55566	0	1	0	0	50	9	3227202	0.437725	1
IGSF22	616892	562	25	515646	143532	0	0	0	0	50	7	3229308	1	1
IGSF3	691376	359	23	463104	133866	0	0	0	0	50	7	3963276	1	1
IGSF5	285788	762	-70	159570	44064	0	0	1	0	50	7	3397680	1	1
IGSF6	NaN	NaN	NaN	94716	26460	0	0	0	0	50	12	6040116	1	1
IGSF8	829863	386	17	222480	79812	0	0	0	0	50	3	3241782	1	1
IGSF9	807549	310	10	438048	147744	0	0	0	0	50	2	3750192	1	1
IGSF9B	270106	534	-8	507114	161298	0	1	1	0	50	7	3370626	0.715108	1
IHH	823105	324	37	151146	50706	0	0	0	0	50	5	3399840	1	1
IK	774470	356	31	229878	53622	0	0	0	0	50	5	3152952	1	1
IKBIP	488021	461	18	244242	63558	0	0	0	0	50	2	2762910	1	1
IKBKAP	336944	471	9	533196	137970	0	0	0	0	24	1	1558656	1	1
IKBKB	514464	361	44	303102	78408	0	1	0	0	50	0	2834352	0.192383	1
IKBKE	504324	300	4	281394	80028	0	1	0	0	50	11	3854196	0.593895	1
IKBKG	2163759	NaN	42	192726	50598	0	0	0	0	50	7	3352698	1	1
IKZF1	160478	NaN	37	204174	53082	0	4	0	0	50	5	2425464	0.0138389	1
IKZF2	55860	1226	19	210276	50382	0	0	0	0	50	3	2897640	1	1
IKZF3	1607516	292	26	203958	48762	0	0	0	0	50	3	2898558	1	1
IKZF4	2693176	215	38	223668	65664	0	0	0	0	50	4	2751138	1	1
IKZF5	274189	673	11	163620	42768	0	0	0	0	50	6	2857896	1	1
IL10	464449	357	29	71874	18036	0	0	0	0	50	6	2937492	1	1
IL10RA	581910	576	49	220050	65556	0	0	0	0	50	7	2643624	1	1
IL10RB	861800	317	87	129870	32778	0	0	0	0	50	4	3449466	1	1
IL11	1028808	209	19	70902	28890	0	0	0	0	50	2	2760048	1	1
IL11RA	731413	298	51	162216	51462	0	0	0	0	50	4	2466612	1	1
IL12A	422983	616	22	99846	27486	0	0	0	0	50	5	2408454	1	1
IL12B	129528	415	27	130626	33156	0	0	0	0	50	2	3054078	1	1
IL12RB1	1291557	226	34	274536	79272	0	0	0	0	50	7	2824362	1	1
IL12RB2	454381	466	-4	337392	91746	0	0	0	0	50	3	3403296	1	1
IL13	717582	349	30	56916	16794	0	0	0	0	50	5	2973564	1	1
IL13RA1	221322	NaN	44	172908	41904	0	0	0	0	50	5	3786966	1	1
IL13RA2	166070	NaN	19	153900	37098	0	0	0	0	50	2	2369736	1	1
IL15	74660	679	5	67662	15444	0	0	0	0	50	6	3602070	1	1
IL15RA	650283	305	32	101628	32508	0	0	0	0	50	6	4240998	1	1
IL16	251183	742	17	504630	155034	0	0	1	0	50	5	3378402	1	1
IL17A	313277	556	11	59346	18090	0	0	0	0	50	3	3031020	1	1
IL17B	422727	380	28	69606	20304	0	0	0	0	50	7	2933820	1	1
IL17C	802673	189	41	72846	25002	0	0	0	0	50	5	3147498	1	1
IL17D	385825	434	29	73710	26244	0	0	0	0	50	5	3367494	1	1
IL17F	313097	427	23	62964	18360	0	0	0	0	50	7	3333096	1	1
IL17RA	183789	639	-103	329724	99414	0	1	0	0	50	7	3204252	0.586059	1
IL17RB	475623	578	42	198018	53244	0	0	0	0	50	6	3155490	1	1
IL17RC	950574	170	54	302184	94716	0	0	0	0	50	4	3057156	1	1
IL17RD	426285	332	37	288144	79596	0	0	3	0	5	4	335232	1	1
IL17RE	950574	170	54	254718	80298	0	1	0	0	50	4	3057156	0.380381	1
IL17REL	895187	271	36	132354	39204	0	0	0	0	50	3	4126194	1	1
IL18	389593	362	2	80028	17496	0	0	0	0	50	3	2710260	1	1
IL18BP	747702	311	59	82080	21600	0	0	0	0	50	4	2520288	1	1
IL18R1	235438	588	7	215190	54378	0	0	0	0	50	8	3561138	1	1
IL18RAP	230715	671	4	236142	61938	0	0	1	0	50	6	2935116	1	1
IL19	466144	357	34	86346	22194	0	0	0	0	50	6	2661606	1	1
IL1A	578617	298	38	108756	27324	0	0	0	0	50	5	2802006	1	1
IL1B	578617	298	38	108702	26406	0	0	0	0	50	5	2802006	1	1
IL1F10	672307	479	25	60534	16416	0	0	1	0	3	1	98172	1	1
IL1F5	672307	479	25	60858	17550	0	0	0	0	50	6	3166452	1	1
IL1F6	611416	469	33	62424	16470	0	0	0	0	50	11	4002426	1	1
IL1F7	590466	420	46	97092	23760	0	0	0	0	50	4	3682854	1	1
IL1F8	641862	469	29	95094	23166	0	0	0	0	50	8	3438342	1	1
IL1F9	611416	469	33	67176	18036	0	0	0	0	50	11	4002426	1	1
IL1R1	232947	522	20	226584	56916	0	0	1	0	50	5	3276126	1	1
IL1R2	215759	556	12	155682	43740	0	0	0	0	50	5	3390444	1	1
IL1RAP	139316	398	0	318438	85104	0	2	0	0	50	7	3625344	0.180347	1
IL1RAPL1	11003	NaN	14	274482	71064	0	0	0	0	50	8	3574962	1	1
IL1RAPL2	17392	NaN	-4	271134	69228	0	0	0	0	50	5	2766690	1	1
IL1RL1	240161	588	9	221778	57186	0	0	1	0	50	7	3514266	1	1
IL1RL2	238921	541	8	227502	59562	0	0	0	0	50	3	3794148	1	1
IL1RN	672307	479	25	81162	20412	0	0	0	0	50	6	3166452	1	1
IL2	227942	612	-14	61074	16038	0	0	0	0	50	6	2761776	1	1
IL20	467839	385	39	70146	18792	0	1	0	0	50	4	3436884	0.110659	1
IL20RA	133090	449	24	213570	59562	0	0	0	0	17	1	1175256	1	1
IL20RB	137627	421	9	122040	33480	0	0	0	0	50	3	3068226	1	1
IL21	126588	388	2	65988	16470	0	0	0	0	50	4	3245508	1	1
IL21R	228256	597	36	206226	60912	0	0	1	0	50	10	2937492	1	1
IL22	383435	623	12	71118	19278	0	1	0	0	50	5	3034314	0.145073	1
IL22RA1	812508	235	33	216486	67176	0	0	0	0	50	2	2886084	1	1
IL22RA2	124672	436	50	107190	25002	0	0	0	0	50	6	3799710	1	1
IL23A	2869106	184	52	72414	21870	0	1	0	0	50	4	3843288	0.0315831	1
IL23R	453952	581	-4	250290	62370	0	1	1	0	50	2	2956446	0.28707	1
IL24	467839	385	39	86940	17712	0	0	0	0	50	4	3436884	1	1
IL25	1220624	456	31	69066	19872	0	0	0	0	50	10	3777570	1	1
IL26	325920	623	5	69768	16740	0	0	0	0	50	8	3330504	1	1
IL27	1133167	269	63	91314	30186	0	0	0	0	50	5	3171096	1	1
IL27RA	1013197	231	32	242892	75114	0	0	0	0	50	5	3269484	1	1
IL28A	1838894	286	29	77166	24408	0	0	0	0	50	8	3498228	1	1
IL28B	1838894	286	29	73980	24516	0	0	0	0	50	8	3498228	1	1
IFNLR1	840519	235	31	200502	56916	0	1	0	0	50	5	3479652	0.104597	1
IL29	1838894	286	29	75600	25002	0	0	0	0	50	8	3498228	1	1
IL2RA	613453	373	40	110862	26352	0	0	0	0	50	4	3960576	1	1
IL2RB	668971	289	53	210384	63720	0	0	0	0	50	5	2623104	1	1
IL2RG	759088	NaN	27	146016	38664	0	0	0	0	50	7	3930390	1	1
IL3	365169	484	35	60426	16848	0	0	0	0	50	1	2751138	1	1
IL31	NaN	NaN	NaN	63450	18360	0	0	0	0	50	12	6032016	1	1
IL31RA	319744	438	44	302562	78948	0	0	0	0	11	0	546642	1	1
IL32	1626425	234	44	77490	19224	0	0	0	0	50	13	3436884	1	1
IL33	355118	432	5	110268	25650	0	1	0	0	50	2	2511918	0.160979	1
IL34	884849	184	33	93852	27486	0	0	0	0	50	10	3700458	1	1
IL3RA	NaN	NaN	NaN	155844	40986	0	0	0	0	50	12	6054642	1	1
IL4	717412	356	59	60588	16524	0	0	0	0	50	8	2610360	1	1
IL4I1	1676173	205	41	225234	68796	0	0	1	0	50	11	3698568	1	1
IL4R	227872	560	25	317736	92124	0	0	1	0	50	5	2821122	1	1
IL5	713465	320	66	52974	14904	0	0	0	0	50	6	2995002	1	1
IL5RA	59117	1039	-15	171234	43740	0	0	0	0	50	7	3094200	1	1
IL6	948251	304	14	82998	23112	0	0	0	0	50	7	3051864	1	1
IL6R	1724679	319	39	181008	52758	0	0	0	0	50	6	2990790	1	1
IL6ST	317374	438	51	363096	93258	0	0	1	0	37	5	2743848	1	1
IL7	52129	920	6	72846	16902	0	0	0	0	29	2	1769040	1	1
IL7R	139461	511	5	181008	47412	0	0	0	0	50	3	2752326	1	1
IL8	273344	444	13	40338	10530	0	0	0	0	50	4	2797308	1	1
IL9	489402	443	19	58212	15174	0	0	0	0	50	3	2475630	1	1
IL9R	NaN	NaN	NaN	200880	57996	0	0	0	0	50	12	6071652	1	1
ILDR1	524127	715	38	193428	54918	0	1	0	0	50	1	2822472	0.18573	1
ILDR2	261602	681	-9	246726	70470	0	0	0	0	50	5	3926448	1	1
ILF2	1656449	183	40	155304	43470	0	0	0	0	50	8	3227958	1	1
ILF3	2128709	224	33	357912	102330	0	1	2	0	50	5	2924802	0.20726	1
ILK	424523	491	17	181116	47466	0	0	0	0	50	6	3422250	1	1
ILKAP	388991	248	29	156222	41904	0	0	0	0	50	7	4179870	1	1
ILVBL	703673	419	1	239706	77652	0	0	0	0	50	4	2682720	1	1
IMMP1L	124843	916	-4	67122	17604	0	0	0	0	50	4	2767608	1	1
IMMP2L	67842	871	-7	69768	19008	0	0	0	0	50	6	4395600	1	1
IMMT	872251	420	42	294516	83430	0	0	0	0	50	9	2732130	1	1
IMP3	586224	231	34	67284	22626	0	0	0	0	50	8	2985930	1	1
IMP4	369510	593	29	113508	33912	0	0	0	0	50	5	3181518	1	1
IMP5	369065	563	15	250398	82836	0	0	0	0	50	3	3875310	1	1
IMPA1	160074	681	-1	138996	30618	0	0	0	0	50	6	2931498	1	1
IMPA2	336901	181	48	111132	33858	0	1	0	0	50	6	2694546	0.0913487	1
IMPACT	144714	390	16	132030	30456	0	0	0	0	50	2	2661714	1	1
IMPAD1	137667	562	-5	136782	40770	0	0	0	0	50	6	3089232	1	1
IMPDH1	902782	246	34	234684	69876	0	0	0	0	50	7	3076542	1	1
IMPDH2	1799657	241	41	202932	56430	0	0	0	0	50	7	3440880	1	1
IMPG1	187724	674	-13	315252	82944	0	0	0	0	38	4	3529332	1	1
IMPG2	656520	580	-4	485244	130032	0	0	0	0	50	3	3497850	1	1
INA	522257	125	41	184626	59994	0	0	0	0	50	2	2574504	1	1
PATJ	274287	469	-3	706914	196074	0	2	0	0	33	2	1964250	0.528709	1
INCA1	1407967	231	28	93204	25866	0	0	0	0	50	6	3297672	1	1
INCENP	2712305	253	52	355914	102384	0	0	0	0	50	2	4136562	1	1
INF2	651235	241	21	475308	151632	0	1	0	0	50	2	2836134	0.487944	1
ING1	560003	274	51	176256	53298	0	0	0	0	50	2	2526930	1	1
ING2	204597	227	15	110268	26946	0	1	0	0	50	5	2561328	0.250156	1
ING3	105792	514	7	170046	42984	0	0	0	0	50	4	3263706	1	1
ING4	2816983	210	61	103680	22680	0	0	0	0	50	5	3876930	1	1
ING5	1323203	406	32	98010	23976	0	0	0	0	50	5	3175578	1	1
INHA	548994	487	35	131436	47574	0	0	0	0	50	9	3778650	1	1
INHBA	42008	671	-27	162972	45198	0	1	0	0	50	9	2797794	0.472923	1
INHBB	218512	446	15	150444	48816	0	0	0	0	50	6	3325806	1	1
INHBC	1347802	194	32	130302	41904	0	0	1	0	38	5	2294082	1	1
INHBE	1347802	194	32	127278	43956	0	0	0	0	50	6	3157920	1	1
INMT	463251	489	22	100008	29916	0	0	0	0	50	4	3434184	1	1
INO80	950881	181	41	615168	164214	0	0	0	0	3	0	314226	1	1
INO80B	1069803	343	45	133002	43740	0	0	0	0	50	4	3010770	1	1
INO80C	368170	474	38	89532	25650	0	0	0	0	50	1	2911194	1	1
INO80D	290764	492	23	390852	114588	0	0	0	0	50	5	3516372	1	1
INO80E	NaN	NaN	NaN	93852	29754	0	0	0	0	50	12	6043410	1	1
INPP1	682366	401	33	154062	43578	0	1	0	0	50	2	2993112	0.185997	1
INPP4A	212473	623	41	406998	113346	0	0	0	0	50	3	2387880	1	1
INPP4B	51592	807	10	369792	94014	0	0	0	0	50	9	3468312	1	1
INPP5A	155331	452	12	169722	41364	0	0	0	0	50	5	3395520	1	1
INPP5B	445083	232	38	365688	93420	0	1	0	0	50	2	2814642	0.394432	1
INPP5D	430468	259	37	404190	111294	0	0	0	0	50	2	2621754	1	1
INPP5E	1413299	233	44	241488	77814	0	1	0	0	50	14	3574314	0.620833	1
INPP5F	656842	199	43	447120	115830	0	0	0	0	50	5	3229416	1	1
INPP5J	731144	218	40	246402	72252	0	0	0	0	50	3	3810726	1	1
INPP5K	1371893	220	24	177390	47952	0	0	0	0	50	6	3479220	1	1
INPPL1	744547	182	58	482166	147204	0	0	2	0	43	6	2587140	1	1
INS	NaN	NaN	NaN	42012	13554	0	0	0	0	50	12	6027210	1	1
INS-IGF2	837088	579	38	75060	25218	0	0	0	0	50	2	2931876	1	1
INSC	161776	781	-17	223830	66150	0	1	1	0	33	4	1728054	0.539864	1
INSIG1	263493	NaN	14	131004	33750	0	0	1	0	20	4	929448	1	1
INSIG2	190880	537	8	87372	25056	0	0	0	0	50	5	3924990	1	1
INSL3	1216364	212	37	48438	16686	0	1	0	0	50	6	2667438	0.135192	1
INSL4	372067	616	20	52758	16254	0	0	0	0	50	6	2873502	1	1
INSL5	335045	692	-16	52920	14148	0	0	0	0	50	6	2711988	1	1
INSL6	351963	629	20	82998	22302	0	0	0	0	50	5	3064986	1	1
INSM1	226483	808	-9	182304	66042	0	0	0	0	50	7	3077352	1	1
INSM2	313860	434	11	202662	72900	0	0	0	0	50	1	3293838	1	1
INSR	558979	505	21	535302	150444	0	0	0	0	7	0	468666	1	1
INSRR	NaN	NaN	NaN	498312	150984	0	2	1	0	50	13	6164640	0.394291	1
INTS1	595899	243	38	837054	258228	0	1	0	0	35	7	2425626	0.658588	1
INTS10	207502	242	10	284850	71064	0	0	0	0	50	5	3122118	1	1
INTS12	293906	417	3	177174	51894	0	0	1	0	50	5	3213162	1	1
INTS2	350722	380	2	472554	128952	0	1	0	0	50	5	2826522	0.672983	1
INTS3	1687837	175	33	414990	110700	0	0	0	0	37	4	2352456	1	1
INTS4	577731	361	32	378540	104544	0	0	0	0	11	2	945108	1	1
INTS5	2425755	248	51	364014	132678	0	0	1	0	40	6	2438964	1	1
INTS6	219283	371	38	350298	93420	0	0	1	0	50	3	2736180	1	1
INTS7	469325	370	16	377244	103086	0	2	0	0	50	4	2854116	0.27982	1
INTS8	430887	389	38	398520	102384	0	0	0	0	50	1	3444498	1	1
INTS9	396951	403	42	259362	72252	0	1	0	0	50	4	3610980	0.338101	1
INTU	211890	437	-11	367902	100278	0	0	0	0	50	7	2848932	1	1
INVS	246802	735	19	413586	114858	0	0	1	0	50	6	3459672	1	1
IP6K1	1429151	191	43	169938	47466	0	0	0	0	50	15	4310010	1	1
IP6K2	1646019	212	45	238464	64476	0	0	0	0	50	15	3596508	1	1
IP6K3	1558308	328	34	158112	44226	0	0	0	0	50	4	2859138	1	1
IPCEF1	100494	765	9	180090	43470	0	0	0	0	50	3	4110588	1	1
IPMK	153476	357	-28	163080	42822	0	0	0	0	50	4	3060882	1	1
IPO11	176850	735	18	408672	103896	0	0	0	0	50	2	3216780	1	1
IPO13	875223	214	39	372222	108594	0	1	0	0	50	6	3018276	0.609686	1
IPO4	974559	220	41	416502	128142	0	2	0	0	50	5	3726270	0.269481	1
IPO5	496805	532	2	446796	113076	0	0	0	0	50	3	3446064	1	1
IPO7	566709	145	21	417960	102546	0	0	0	0	50	1	2876256	1	1
IPO8	239796	580	-19	415692	104328	0	0	0	0	12	0	896022	1	1
IPO9	764022	208	26	408240	113400	0	0	0	0	50	4	3918780	1	1
IPP	972928	146	29	242244	63774	0	0	0	0	50	8	3444606	1	1
IPPK	587288	484	46	195318	51570	0	1	0	0	50	8	3714768	0.408759	1
IQCA1	112916	599	11	329022	82620	0	0	1	0	50	7	3121524	1	1
IQCB1	371177	520	32	238194	61344	0	0	0	0	50	8	3234816	1	1
IQCC	1460758	218	29	208926	59832	0	0	0	0	50	3	3289248	1	1
IQCD	417427	252	35	134082	36342	0	0	0	0	50	2	2918484	1	1
IQCE	777967	226	44	273564	78300	0	0	1	0	50	3	3685338	1	1
IQCF1	1013177	370	39	79920	22788	0	0	0	0	50	5	2997648	1	1
IQCF2	849777	453	39	64692	17442	0	0	0	0	50	4	2760534	1	1
IQCF3	849777	453	39	61290	16308	0	0	0	0	50	4	2760534	1	1
IQCF5	NaN	NaN	NaN	58374	15336	0	0	0	0	50	12	6028992	1	1
IQCF6	NaN	NaN	NaN	41148	11988	0	0	0	0	31	3	2661714	1	1
IQCG	612221	410	33	180252	42012	0	0	0	0	50	1	3016710	1	1
IQCH	275948	360	31	422118	111186	0	0	0	0	50	7	2901042	1	1
IQCJ	170382	930	-11	69174	18630	0	1	0	0	50	0	3343518	0.0405261	1
IQCK	289773	639	13	115614	29538	0	0	0	0	50	4	4168422	1	1
IQGAP1	1142649	150	37	659556	170532	0	0	0	0	50	6	4025052	1	1
IQGAP2	229166	675	34	628614	160002	0	0	1	0	50	8	3367008	1	1
IQGAP3	2095354	166	39	635418	182034	0	2	0	0	50	5	3286548	0.467336	1
IQSEC1	516922	406	48	435888	133380	0	0	0	0	50	5	3868236	1	1
IQSEC2	886836	NaN	77	573372	180414	0	0	0	0	50	5	3433914	1	1
IQSEC3	241073	592	27	452736	143424	0	0	1	0	50	1	3438072	1	1
IQUB	89539	779	-21	314226	78462	0	0	0	0	50	10	2997432	1	1
IRAK1	2355024	NaN	25	269892	85374	0	0	0	0	50	7	4639356	1	1
IRAK1BP1	198307	832	-13	100008	28782	0	0	0	0	50	2	3703590	1	1
IRAK2	744536	224	49	243108	69228	0	0	0	0	50	4	3113208	1	1
IRAK3	239871	696	4	237114	60480	0	0	0	0	50	6	3274182	1	1
IRAK4	132735	558	-16	184464	46710	0	0	0	0	50	0	3717306	1	1
IREB2	506215	435	33	377892	104220	0	1	0	0	50	1	2753244	0.33717	1
IRF1	713465	320	66	131490	32778	0	1	0	0	50	6	2995002	0.0804473	1
IRF2	207866	400	55	139644	35640	0	0	0	0	50	3	3120606	1	1
IRF2BP1	883734	203	39	209844	74466	0	1	0	0	50	5	2991060	0.374455	1
IRF2BP2	503819	149	31	214218	72522	0	1	1	0	48	9	2589030	0.57904	1
IRF3	1733181	195	36	163242	49626	0	0	0	0	50	4	3445254	1	1
IRF4	208360	631	48	177714	47142	0	0	1	0	41	2	2020518	1	1
IRF5	845100	361	49	197208	58266	0	2	0	0	50	6	3840966	0.12204	1
IRF6	220312	429	18	183492	48492	0	0	1	0	50	5	3303018	1	1
IRF7	1774224	236	57	196560	63774	0	0	0	0	50	5	2710260	1	1
IRF8	407770	461	27	166698	45846	0	1	0	0	50	10	3889782	0.103392	1
IRF9	974559	220	41	153360	43146	0	0	0	0	50	5	3726270	1	1
IRGC	452493	192	-2	169074	57402	0	0	0	0	50	8	3129624	1	1
IRGM	NaN	NaN	NaN	68472	19656	0	0	0	0	50	12	6033312	1	1
IRGQ	428891	209	-2	219510	85050	0	0	1	0	50	7	3259278	1	1
IRS1	146164	493	-3	458622	146448	0	0	0	0	50	6	3376782	1	1
IRS2	217826	438	4	481842	169560	0	1	0	0	50	3	3216078	0.512949	1
IRS4	110759	NaN	29	463320	148716	0	1	1	0	50	11	4064742	0.691709	1
IRX1	7226	1155	-24	176904	59130	0	0	0	0	50	7	3077514	1	1
IRX2	18983	986	-29	174636	57348	0	0	0	0	50	12	3469176	1	1
IRX3	99177	509	-42	182682	63234	0	1	0	0	50	9	3277476	0.441657	1
IRX4	387770	635	11	190890	64422	0	1	0	0	50	4	3194208	0.290606	1
IRX5	100202	762	-46	177174	59346	0	0	0	0	50	8	4103406	1	1
IRX6	130838	706	-26	167184	53298	0	0	0	0	50	6	3327156	1	1
ISCA1	311398	417	8	50706	14418	0	0	0	0	50	2	3224934	1	1
ISCA1P1	177047	815	-3	50382	15228	0	0	0	0	50	4	2561058	1	1
ISCA2	749329	384	31	59562	18036	0	0	0	0	50	4	3341628	1	1
ISCU	437636	399	40	57672	15066	0	0	0	0	50	4	3704670	1	1
ISG15	1971475	239	15	61452	20196	0	0	1	0	0	1	20196	1	1
ISG20	393645	605	14	68796	21600	0	0	0	0	50	5	3329748	1	1
ISG20L2	1851672	180	37	134406	38934	0	1	0	0	50	4	3560868	0.202595	1
ISL1	27991	1083	-28	136944	36396	0	0	1	0	9	8	981774	1	1
ISL2	289294	229	39	138348	40176	0	0	0	0	50	5	2597562	1	1
ISLR	492755	317	46	156762	52380	0	0	0	0	50	5	3351618	1	1
ISLR2	492755	317	46	268704	94500	0	0	0	0	50	5	3351618	1	1
ISM1	117713	704	-35	180144	49410	0	1	0	0	50	9	3861918	0.38596	1
ISM2	504548	359	47	225612	56592	0	0	0	0	50	3	3199824	1	1
ISOC1	38196	985	-2	113184	35046	0	0	0	0	50	3	2722248	1	1
ISOC2	1048909	399	24	83430	27702	0	0	0	0	50	7	3165534	1	1
ISPD	285724	921	-20	176580	48924	0	0	0	0	50	3	3492450	1	1
ISX	234416	597	-76	93204	28296	0	0	0	0	38	4	2091906	1	1
ISY1	1142757	352	44	116694	28782	0	1	0	0	50	2	2892888	0.148957	1
ISYNA1	1384225	259	42	211248	66906	0	0	0	0	50	10	3652290	1	1
ITCH	996942	155	37	347220	87102	0	2	0	0	50	4	3829572	0.0541463	1
ITFG1	489472	809	-5	244782	64476	0	0	0	0	50	1	3098088	1	1
ITFG2	495532	443	28	175230	49626	0	0	0	0	50	8	3300102	1	1
ITFG3	1304158	199	40	211734	64152	0	0	0	0	50	5	3543966	1	1
ITGA1	173759	379	9	466830	125118	0	0	0	0	50	4	2930256	1	1
ITGA10	NaN	NaN	NaN	448848	137916	0	0	0	0	50	12	6151572	1	1
ITGA11	370132	531	41	468126	128844	0	0	0	0	26	2	1769094	1	1
ITGA2	193331	354	4	468396	124848	0	0	0	0	33	3	1781784	1	1
ITGA2B	1062294	172	38	403002	121554	0	0	0	0	50	1	3606390	1	1
ITGA3	1197823	210	20	426330	126738	0	1	0	0	50	5	3590730	0.547906	1
ITGA4	233378	518	20	413046	106488	0	0	0	0	50	6	3262734	1	1
ITGA5	653663	190	42	408078	121338	0	0	0	0	50	6	3134484	1	1
ITGA6	381919	371	23	445284	119448	0	0	0	0	50	3	3209598	1	1
ITGA7	1746452	384	9	471690	140832	0	2	0	0	42	5	2971026	0.391436	1
ITGA8	110825	853	-3	423522	112698	0	0	0	0	50	6	3052134	1	1
ITGA9	477042	601	18	408402	112914	0	1	0	0	50	3	2956068	0.484908	1
ITGAD	839076	558	11	453330	130518	0	1	0	0	18	3	1923750	0.677285	1
ITGAE	500884	176	28	463482	129762	0	0	3	0	2	3	190242	1	1
ITGAL	2276763	142	57	458784	129762	0	0	0	0	22	3	1418472	1	1
ITGAM	1163323	478	7	451278	128682	0	1	0	0	50	6	2435562	0.756704	1
ITGAV	266463	373	7	422334	114210	0	0	0	0	50	1	2484162	1	1
ITGAX	1122895	481	-2	454410	130410	0	0	0	0	50	2	2560194	1	1
ITGB1	390742	205	-15	352242	84024	0	0	0	0	13	1	692280	1	1
ITGB1BP1	624421	340	37	80838	20736	0	0	0	0	50	5	3451572	1	1
ITGB1BP2	728362	NaN	26	139752	36180	0	0	0	0	50	7	4361148	1	1
ITGB1BP3	2173603	207	30	91530	24624	0	0	0	0	50	8	3214890	1	1
ITGB2	746455	191	74	300348	83592	0	0	0	0	50	3	2983986	1	1
ITGB3	965617	188	19	308880	83970	0	0	0	0	50	3	2738934	1	1
ITGB3BP	130856	477	5	75438	16416	0	0	0	0	50	5	2436642	1	1
ITGB4	1885370	198	27	725814	212166	0	0	0	0	23	3	1672380	1	1
ITGB5	330119	254	40	312660	85212	0	0	1	0	50	3	2742066	1	1
ITGB6	227667	212	2	311040	82134	0	1	2	0	50	8	2918916	0.238643	1
ITGB7	1703142	191	52	306558	90828	0	0	0	0	50	6	2758752	1	1
ITGB8	207764	550	30	305100	77544	0	1	0	0	50	4	3175740	0.437813	1
ITGBL1	26094	536	-6	200880	46170	0	0	0	0	50	8	3337362	1	1
ITIH1	1193949	272	49	358128	99036	0	1	0	0	50	7	3414798	0.58299	1
ITIH2	199302	528	-8	373842	99360	0	1	1	0	50	9	3554442	0.656849	1
ITIH3	1193949	272	49	353430	93528	0	0	0	0	50	7	3414798	1	1
ITIH4	1193949	272	49	364014	103680	0	0	0	0	5	0	423738	1	1
ITIH5	199273	528	-3	379134	109458	0	0	1	0	50	6	2864700	1	1
ITIH5L	257678	NaN	19	488376	158328	0	0	0	0	50	3	3065148	1	1
ITK	266925	1180	30	248724	63774	0	0	0	0	50	6	3293784	1	1
ITLN1	1048810	583	27	125010	32130	0	0	0	0	50	2	2627424	1	1
ITLN2	777836	441	19	129816	33480	0	0	0	0	50	3	3347136	1	1
ITM2A	13949	NaN	29	103032	28512	0	0	0	0	50	12	3930930	1	1
ITM2B	340844	457	36	105840	27162	0	0	0	0	50	0	3011094	1	1
ITM2C	1020678	519	45	103140	30348	0	0	0	0	50	6	4132512	1	1
ITPA	997984	255	52	78354	20952	0	0	0	0	50	8	2879118	1	1
ITPK1	326946	326	35	168588	47034	0	0	0	0	50	6	2898450	1	1
ITPKA	820644	237	37	172962	55782	0	0	0	0	50	3	2741904	1	1
ITPKB	508274	407	19	354618	109512	0	0	1	0	50	1	3009366	1	1
ITPKC	1127178	201	27	259686	76950	0	0	0	0	50	5	2980962	1	1
ITPR1	290645	395	19	1093284	286470	0	1	0	0	50	3	3335094	0.792487	1
ITPR2	359658	548	22	1074870	274590	0	0	0	0	50	5	4099464	1	1
ITPR3	1401905	205	38	1049112	286416	0	1	1	0	50	9	4099626	0.931284	1
ITPRIP	293891	376	8	204660	62316	0	0	0	0	50	2	3111642	1	1
ITPRIPL1	904852	213	43	214434	62586	0	0	0	0	50	2	3657312	1	1
ITPRIPL2	799976	275	20	189648	70848	0	0	1	0	50	5	2953206	1	1
ITSN1	921622	370	44	682290	180522	0	2	1	0	50	6	3949560	0.479126	1
ITSN2	380538	378	37	683370	175068	0	1	0	0	50	2	3102138	0.584955	1
IVD	880617	184	45	167562	47088	0	1	0	0	50	7	3177792	0.363606	1
IVL	59999	804	12	227502	57942	0	0	1	0	50	7	3270186	1	1
IVNS1ABP	325191	535	-10	256392	64530	0	1	0	0	50	5	3223746	0.426683	1
IWS1	471209	229	30	329130	77814	0	0	0	0	50	6	2802978	1	1
IYD	286182	334	29	139644	32238	0	0	0	0	50	6	2947320	1	1
IZUMO1	1635420	190	44	139698	37044	0	0	2	0	5	3	332316	1	1
JAG1	165910	431	-28	489024	119610	0	0	0	0	25	6	2466882	1	1
JAG2	872033	260	25	483300	135054	0	0	0	0	40	2	2664468	1	1
JAGN1	950574	170	54	70254	19818	0	1	0	0	50	4	3057156	0.123697	1
JAK2	255685	634	28	454626	110916	0	7	0	0	50	2	2746656	0.00804466	1
JAKMIP1	366026	678	41	337770	91044	0	0	0	0	50	4	2697948	1	1
JAKMIP2	102729	642	-4	326214	80244	0	0	0	0	50	7	3209004	1	1
JAKMIP3	146849	592	-12	336204	88074	0	0	0	0	50	2	3388986	1	1
JAM2	534549	723	26	118638	32508	0	0	0	0	50	4	3092364	1	1
JAM3	270247	601	6	138024	40500	0	0	0	0	50	9	3172770	1	1
JARID2	86503	782	34	480006	137052	0	0	0	0	50	10	3463128	1	1
JAZF1	292385	474	14	95256	25920	0	0	0	0	50	2	2765070	1	1
JDP2	758517	239	44	66798	20196	0	0	0	0	50	4	3381588	1	1
JHDM1D	462584	624	29	374922	95526	0	0	0	0	30	5	2012958	1	1
JKAMP	168237	606	12	122256	33264	0	1	0	0	50	7	2845260	0.308071	1
JMJD1C	226859	712	23	991332	259794	0	1	0	0	37	0	6294402	0.155211	1
JMJD4	595623	459	1	187380	56268	0	0	0	0	50	4	2566188	1	1
JMJD5	227767	448	27	175770	49896	0	0	0	0	24	1	1539648	1	1
JMJD6	827288	206	22	163188	42714	0	1	0	0	50	3	2202120	0.299496	1
JMJD7	NaN	NaN	NaN	123876	35046	0	0	0	0	50	12	6048702	1	1
JMJD7-PLA2G4B	874211	259	40	393174	115020	0	0	0	0	50	5	3707748	1	1
JMJD8	1207790	194	33	110160	34668	0	0	0	0	50	3	3414258	1	1
JMY	166218	588	35	377352	109782	0	1	0	0	50	10	2597940	0.809194	1
JOSD1	1056349	262	45	79758	20844	0	0	0	0	50	7	3686796	1	1
JOSD2	762018	517	35	70200	24246	0	0	0	0	50	4	3473982	1	1
JPH1	236544	478	-15	252720	72576	0	0	0	0	0	0	72576	1	1
JPH2	526607	344	21	259038	85050	0	1	0	0	50	6	3431052	0.437839	1
JPH3	594064	251	23	279774	86832	0	0	0	0	50	2	3171474	1	1
JPH4	1250373	553	35	229392	78894	0	1	0	0	50	9	3857814	0.462981	1
JRK	384374	412	23	222588	68850	0	1	0	0	50	6	3547530	0.380395	1
JRKL	272651	489	14	201096	54054	0	0	0	0	50	2	2605068	1	1
JSRP1	1603571	240	27	125226	40338	0	1	0	0	50	4	3326832	0.194486	1
JTB	2028800	222	34	58428	15606	0	0	0	0	50	3	2773224	1	1
JUB	1240941	185	38	202554	63936	0	0	0	0	50	5	3327696	1	1
JUN	300720	419	5	122742	38610	0	0	0	0	50	5	3237786	1	1
JUNB	1937827	226	32	124848	44280	0	0	0	0	50	7	3199338	1	1
JUND	1178047	210	43	124362	44766	0	0	0	0	50	8	3381804	1	1
JUP	1760409	175	35	285498	86130	0	1	0	0	50	4	3180006	0.402949	1
KAAG1	390563	612	-3	47250	10584	0	0	0	0	50	6	3087396	1	1
KAL1	16107	NaN	-30	263682	75708	0	0	0	0	50	6	3349512	1	1
KALRN	315141	549	32	1194534	320004	0	0	3	0	50	14	3846906	1	1
KANK1	136434	548	16	516510	148176	0	0	0	0	50	1	2677266	1	1
KANK2	1749900	233	33	319734	105354	0	1	0	0	50	4	3293730	0.441175	1
KANK3	752886	204	7	301266	104706	0	0	0	0	16	1	1079730	1	1
KANK4	280646	378	0	376596	113292	0	1	1	0	50	9	3982230	0.628037	1
KARS	449343	354	18	257040	67284	0	0	0	0	50	7	3235518	1	1
KAT2A	2171374	206	37	324810	93798	0	0	1	0	50	9	2704914	1	1
KAT2B	102581	583	4	326646	89208	0	0	0	0	32	3	2367630	1	1
KAT5	4131934	202	53	212274	61344	0	0	0	0	50	4	3145284	1	1
KATNA1	437046	210	41	194292	50976	0	0	0	0	50	4	2492802	1	1
KATNAL1	288583	374	48	193860	51246	0	0	0	0	12	1	615114	1	1
KATNAL2	120136	561	12	186516	49518	0	0	0	0	50	6	3435696	1	1
KATNB1	712945	168	34	255798	74682	0	1	0	0	50	5	3238866	0.424457	1
KAZ	163077	802	9	329022	98010	0	0	0	0	50	7	2926260	1	1
KAZALD1	469702	221	52	114156	36666	0	0	0	0	50	8	2986956	1	1
KLHL41	370890	418	22	234144	64422	0	1	1	0	43	6	2777004	0.47441	1
KBTBD11	NaN	NaN	NaN	221940	81324	0	0	0	0	50	12	6094980	1	1
KBTBD12	727461	390	49	243054	63126	0	0	0	0	50	3	3151872	1	1
KBTBD13	688371	189	44	164592	58482	0	2	1	0	50	8	3563028	0.138185	1
KBTBD2	373657	264	15	239814	64746	0	0	0	0	50	1	3052134	1	1
KBTBD3	86519	753	-16	238572	60642	0	0	0	0	50	7	3562704	1	1
KBTBD4	995645	214	31	203904	59022	0	0	0	0	50	8	3148902	1	1
KBTBD5	369022	329	34	234954	70902	0	0	0	0	50	9	3041010	1	1
KBTBD6	314264	337	66	254070	73980	0	0	0	0	50	7	3445686	1	1
KBTBD7	314264	337	66	258174	74736	0	1	0	0	50	7	3445686	0.473874	1
KBTBD8	99545	940	13	234306	60534	0	0	0	0	50	5	3514212	1	1
KCMF1	926772	202	23	147906	41634	0	1	0	0	50	4	2674134	0.28229	1
KCNA1	260795	903	12	187272	53784	0	1	0	0	50	4	3081024	0.305449	1
KCNA10	435777	589	29	192726	56430	0	0	0	0	50	12	3624534	1	1
KCNA2	479017	640	21	189378	53622	0	0	0	0	50	7	2848122	1	1
KCNA3	318208	730	22	212058	67878	0	0	0	0	50	6	4530816	1	1
KCNA4	30326	940	-38	247050	70794	0	0	1	0	50	8	2883762	1	1
KCNA5	160467	896	22	223722	74682	0	0	0	0	6	0	441450	1	1
KCNA6	277089	903	16	194616	62964	0	0	0	0	50	7	3029832	1	1
KCNA7	2070141	200	35	164970	57780	0	0	0	0	50	3	2752002	1	1
KCNAB1	502198	782	4	226206	62316	0	0	0	0	50	5	3960576	1	1
KCNAB2	593369	271	22	148338	40230	0	0	0	0	50	1	2993814	1	1
KCNAB3	1794630	337	33	158814	46440	0	0	0	0	50	5	2983068	1	1
KCNB1	1002860	392	54	324540	93582	0	1	0	0	50	11	3237678	0.709886	1
KCNB2	110047	904	-11	345654	98874	0	0	0	0	50	2	4300020	1	1
KCNC1	499802	582	19	224370	67554	0	0	1	0	50	2	2503116	1	1
KCNC2	175202	822	-31	247374	77112	0	0	0	0	50	8	3242484	1	1
KCNC3	1072052	528	26	277722	93258	0	0	1	0	50	1	2846772	1	1
KCNC4	532510	400	38	260226	83214	0	1	0	0	50	6	3162240	0.482027	1
KCND1	834590	NaN	41	241326	76842	0	0	1	0	50	5	3293568	1	1
KCND2	49438	962	7	239652	70254	0	0	0	0	50	3	3953016	1	1
KCND3	320241	623	23	249210	74142	0	0	0	0	11	2	674352	1	1
KCNE1	381338	502	16	49194	14634	0	0	0	0	50	8	4173876	1	1
KCNE1L	203975	NaN	36	51678	17820	0	0	0	0	50	5	2323188	1	1
KCNE2	410767	518	61	48654	12258	0	0	0	0	50	4	2075490	1	1
KCNE3	633655	283	23	39258	11934	0	1	0	0	50	4	3557250	0.0640659	1
KCNE4	279069	585	3	64368	19386	0	0	0	0	50	3	3409236	1	1
KCNF1	668276	514	23	184734	55836	0	0	0	0	50	11	3399030	1	1
KCNG1	449718	474	23	189864	61236	0	0	0	0	27	1	2306988	1	1
KCNG2	323907	509	-22	166104	61344	0	0	0	0	50	3	3534192	1	1
KCNG3	254123	368	24	162810	50220	0	0	0	0	50	4	3369600	1	1
KCNG4	582429	364	12	193266	60426	0	0	0	0	50	6	3593970	1	1
KCNH1	153525	862	-7	380484	107136	0	0	0	0	50	10	3376674	1	1
KCNH2	775233	547	25	479628	154602	0	1	0	0	50	13	4518072	0.769841	1
KCNH3	2227486	224	53	402624	133272	0	1	0	0	25	5	1977534	0.743617	1
KCNH4	2129732	206	30	381456	123012	0	1	0	0	50	5	3357018	0.532224	1
KCNH5	68312	704	-32	387828	104814	0	1	0	0	50	7	3474468	0.615875	1
KCNH6	934619	247	-1	378810	114156	0	1	0	0	31	3	1598454	0.679346	1
KCNH7	70298	965	-6	473580	128574	0	0	0	0	50	4	2773764	1	1
KCNH8	25033	1018	-14	429894	118314	0	1	0	0	50	4	3756942	0.176954	1
KCNIP1	52578	618	31	106542	24030	0	0	0	0	50	9	3459186	1	1
KCNIP2	865397	335	45	134838	35586	0	0	0	0	50	6	4074030	1	1
KCNIP3	246871	498	14	117450	29646	0	0	0	0	50	2	2754486	1	1
KCNIP4	35439	1264	3	119394	28512	0	0	0	0	50	5	2985336	1	1
KCNJ1	194422	602	1	149850	41634	0	0	0	0	50	8	3076866	1	1
KCNJ10	829863	386	17	140562	44442	0	0	0	0	50	3	3241782	1	1
KCNJ11	454503	598	14	144504	45522	0	0	0	0	50	2	3123414	1	1
KCNJ12	405028	480	-60	163134	48438	0	0	0	0	50	5	4224042	1	1
KCNJ13	325071	328	33	140022	36720	0	0	0	0	50	8	2899854	1	1
KCNJ14	1418188	209	41	160650	53028	0	1	0	0	50	16	4941000	0.442934	1
KCNJ15	109140	246	56	142560	40824	0	0	0	0	50	9	3256740	1	1
KCNJ16	32643	589	-53	160164	44118	0	0	1	0	50	11	3428082	1	1
KCNJ2	31424	614	-44	162864	45144	0	0	0	0	50	14	3544020	1	1
KCNJ3	15788	1135	7	190944	54324	0	0	0	0	50	5	3379158	1	1
KCNJ4	1466610	215	23	166860	50544	0	0	0	0	50	2	2417256	1	1
KCNJ5	194422	602	1	160056	45360	0	0	0	0	50	8	3076866	1	1
KCNJ6	253563	541	36	162918	45090	0	1	0	0	50	5	2606148	0.354246	1
KCNJ8	501891	984	-9	160866	46980	0	0	0	0	50	5	3147552	1	1
KCNJ9	829863	386	17	146070	46062	0	0	0	0	50	3	3241782	1	1
KCNK1	135142	419	12	126954	38124	0	0	0	0	50	3	3135618	1	1
KCNK10	131280	834	-23	220482	62856	0	0	0	0	50	9	2872044	1	1
KCNK12	791803	516	25	154926	55188	0	0	0	0	50	5	3789666	1	1
KCNK13	300869	604	12	153036	46386	0	0	0	0	50	5	3123522	1	1
KCNK15	890596	168	46	119070	42768	0	0	0	0	50	8	3189726	1	1
KCNK16	190767	749	31	165996	50598	0	0	0	0	50	8	3131892	1	1
KCNK17	190767	749	31	142776	43362	0	0	0	0	50	8	3131892	1	1
KCNK18	202100	640	4	147042	41202	0	0	1	0	10	2	464886	1	1
KCNK2	363438	818	-28	169128	49086	0	0	0	0	50	3	2742552	1	1
KCNK3	1198614	300	41	145314	47304	0	0	1	0	38	6	3168666	1	1
KCNK4	1613996	257	65	145044	50328	0	0	0	0	50	7	3234600	1	1
KCNK5	181911	634	29	189108	56484	0	0	0	0	50	7	3210300	1	1
KCNK6	1467279	253	0	112536	41364	0	0	0	0	50	4	3031830	1	1
KCNK7	3945819	202	45	122634	44712	0	0	0	0	50	4	3145284	1	1
KCNK9	62115	562	5	142128	41418	0	0	0	0	50	6	3837348	1	1
KCNMA1	116099	807	3	509274	136944	0	2	0	0	0	0	136944	0.996631	1
KCNMB1	55692	614	41	73602	21654	0	0	0	0	50	4	2462832	1	1
KCNMB2	144490	882	-8	92610	24678	0	0	0	0	50	6	4603554	1	1
KCNMB3	412428	641	14	133974	35640	0	0	0	0	50	4	3565944	1	1
KCNMB4	148192	547	-7	81378	22464	0	0	0	0	50	9	2996082	1	1
KCNN1	1328847	217	35	205416	64800	0	0	0	0	50	7	3099978	1	1
KCNN2	7106	987	0	221940	64476	0	1	1	0	50	4	2639520	0.395956	1
KCNN3	1958370	559	34	281070	82458	0	0	1	0	50	3	2846124	1	1
KCNN4	452493	192	-2	160866	52326	0	0	0	0	50	8	3129624	1	1
KCNQ1	812471	589	39	259200	80676	0	1	0	0	50	2	3137616	0.268202	1
KCNQ2	1314528	298	49	341064	103950	0	1	0	0	50	4	4162968	0.388105	1
KCNQ3	163210	970	-6	332964	100386	0	2	0	0	50	5	2956338	0.269308	1
KCNQ4	428440	188	32	263844	83160	0	0	0	0	50	6	2655126	1	1
KCNQ5	648013	975	15	364338	107406	0	0	1	0	50	4	3012822	1	1
KCNRG	337743	357	44	116694	33156	0	0	0	0	50	5	3125142	1	1
KCNS1	865186	324	46	193482	64584	0	0	0	0	50	7	4179330	1	1
KCNS2	440962	550	28	180144	52812	0	0	0	0	50	12	3165534	1	1
KCNS3	143212	1197	6	187866	51894	0	0	0	0	50	3	2896236	1	1
KCNT1	404991	494	38	482436	138024	0	0	0	0	50	0	2726244	1	1
KCNT2	37679	1035	-24	453546	116370	0	1	0	0	50	18	4298886	0.460791	1
KCNU1	7048	474	-36	453330	122742	0	1	0	0	50	6	3027240	0.680949	1
KCNV1	102383	890	-18	187866	56916	0	0	0	0	50	2	3597912	1	1
KCNV2	158557	682	-5	204552	61776	0	0	1	0	50	6	3290652	1	1
KCP	NaN	NaN	NaN	634770	182520	0	0	1	0	50	13	6196176	1	1
KCTD1	173654	429	31	325404	98064	0	1	0	0	50	10	3644082	0.618929	1
KCTD10	434920	420	38	122580	34236	0	0	0	0	50	1	3346596	1	1
KCTD11	1911735	206	36	83376	29862	0	0	0	0	50	7	3348000	1	1
KCTD12	202176	734	11	118098	40338	0	0	0	0	50	2	2964978	1	1
KCTD13	NaN	NaN	NaN	123930	39690	0	0	0	0	50	12	6053346	1	1
KCTD14	556958	209	38	97254	28134	0	1	0	0	50	7	2969892	0.244714	1
KCTD15	680604	598	-26	109620	33912	0	0	0	0	50	2	2786886	1	1
KCTD16	38690	643	-2	163890	45252	0	0	0	0	50	7	3094956	1	1
KCTD17	699535	379	44	116802	32724	0	0	0	0	50	6	4034340	1	1
KCTD18	542097	378	26	162972	48438	0	0	0	0	50	6	2752110	1	1
KCTD19	1201743	142	56	359370	101844	0	0	0	0	50	7	3796902	1	1
KCTD2	1111289	171	31	100926	30942	0	0	0	0	50	1	2629638	1	1
KCTD20	994811	148	35	165726	42930	0	0	0	0	50	5	3668490	1	1
KCTD21	551110	208	23	99252	28242	0	0	0	0	50	1	3570264	1	1
KCTD3	82180	597	-30	318978	88614	0	0	0	0	50	9	2987064	1	1
KCTD4	613630	276	60	99198	27162	0	0	0	0	50	7	2929824	1	1
KCTD5	1803069	200	47	91746	26028	0	0	0	0	50	10	2930850	1	1
KCTD6	567081	265	35	91800	25164	0	0	0	0	50	6	3319272	1	1
KCTD7	615008	246	43	110754	32778	0	0	1	0	31	4	1926180	1	1
KCTD8	73476	1109	-10	177606	53406	0	2	0	0	50	4	4088718	0.0796414	1
KCTD9	178615	515	22	154980	41688	0	0	0	0	50	6	3224826	1	1
KDELC1	195534	475	24	199800	50490	0	0	0	0	28	1	1454706	1	1
KDELC2	383210	579	11	197856	53892	0	0	0	0	50	2	2737692	1	1
KDELR1	1478750	217	36	82782	23328	0	0	0	0	50	12	4744494	1	1
KDELR2	NaN	NaN	NaN	105624	28836	0	0	0	0	50	12	6042492	1	1
KDELR3	1466610	215	23	90990	25326	0	0	0	0	50	2	2417256	1	1
KDM1A	715760	153	29	341388	97794	0	0	0	0	50	3	3051972	1	1
KDM1B	477756	397	1	235116	62478	0	0	0	0	50	3	3040956	1	1
KDM2A	1502318	162	42	454194	123984	0	0	0	0	50	15	4124790	1	1
KDM2B	650760	244	46	530604	147204	0	1	0	0	50	6	3421278	0.684133	1
KDM3A	625501	424	22	520452	138240	0	0	0	0	50	2	3599964	1	1
KDM3B	1254629	209	42	672300	198936	0	1	0	0	50	4	3418848	0.692022	1
KDM4A	939679	209	34	420606	110592	0	0	1	0	50	7	3231792	1	1
KDM4B	993857	258	26	423576	123174	0	0	0	0	34	5	2365794	1	1
KDM4C	153801	838	14	451386	114156	0	0	0	0	50	3	2962008	1	1
KDM4D	304973	513	-12	196398	58266	0	0	0	0	50	8	3269700	1	1
KDM4DL	NaN	NaN	NaN	191376	55026	0	0	0	0	50	12	6068682	1	1
KDM5A	305933	480	27	662094	177228	0	1	0	0	37	2	2120472	0.700005	1
KDM5B	463071	378	35	604476	163242	0	1	0	0	50	2	2958336	0.24464	1
KDM5D	0	0	0	609336	171666	0	0	0	0	7	0	548532	1	1
KDM6A	59340	NaN	36	551178	148338	0	11	1	0	50	6	3204846	0.00601561	1
KDM6B	2148615	337	24	622620	208278	0	3	2	0	24	4	1513134	0.614198	1
KDR	175189	706	3	535950	142344	0	0	0	0	30	6	1973538	1	1
KDSR	201946	278	77	130410	37260	0	1	0	0	50	8	3310038	0.312563	1
KEAP1	1996822	207	30	238140	68850	0	0	0	0	50	3	2896398	1	1
KEL	294033	676	2	287334	80568	0	0	0	0	50	2	2639844	1	1
KERA	21995	523	-17	135972	36882	0	0	0	0	50	7	3227796	1	1
KHDC1	742452	565	13	64476	17658	0	0	0	0	50	3	3696948	1	1
KHDC1L	NaN	NaN	NaN	50598	13716	0	0	0	0	50	12	6027372	1	1
KHDRBS1	1216050	133	33	168588	52380	0	0	1	0	50	3	3483378	1	1
KHDRBS2	1561	1153	-32	137106	38178	0	1	0	0	50	5	3129030	0.253989	1
KHDRBS3	16039	1124	-24	136080	37746	0	0	0	0	50	7	3465126	1	1
KHK	1214097	238	50	141534	40716	0	0	0	0	50	7	3449790	1	1
KHNYN	897668	265	29	255582	78948	0	0	0	0	6	1	512622	1	1
KHSRP	865106	219	33	276318	82026	0	0	0	0	50	5	3178440	1	1
KIAA0020	137713	763	16	262170	64260	0	0	0	0	50	3	2740770	1	1
KIAA0040	NaN	NaN	NaN	38718	9882	0	0	0	0	31	3	2659608	1	1
KIAA0090	788190	448	30	385452	112536	0	0	0	0	50	5	3357072	1	1
KIAA0100	1651143	225	31	866052	245592	0	0	0	0	27	3	2085372	1	1
KIAA0101	766091	263	33	48708	11718	0	0	0	0	50	7	3112668	1	1
KIAA0141	696239	321	48	198558	59832	0	0	0	0	50	7	2914488	1	1
KIAA0146	918018	606	6	355860	101952	0	0	0	0	20	5	1696032	1	1
KIAA0174	471197	218	31	140346	40932	0	0	0	0	50	5	2702916	1	1
GSE1	422186	213	37	459162	142830	0	0	1	0	50	4	2893320	1	1
TMEM94	1928925	195	19	524394	154548	0	1	0	0	20	3	1562976	0.792743	1
KIAA0196	489847	520	25	460566	120690	0	0	0	0	2	0	199692	1	1
RUBCN	560122	252	50	387018	106110	0	2	0	0	50	4	2693466	0.114123	1
KIAA0232	500642	179	50	539244	143748	0	0	0	0	33	6	1968624	1	1
KIAA0240	1023102	187	38	412938	119070	0	0	0	0	50	2	2984958	1	1
KIAA0247	600813	299	44	115074	35910	0	0	0	0	50	7	3363876	1	1
CEP170B	855494	247	41	579852	187542	0	1	0	0	22	3	1943136	0.761106	1
KIAA0317	900799	207	42	323838	88290	0	0	0	0	50	2	3212298	1	1
KIAA0319	417813	373	19	420066	119232	0	0	1	0	50	8	3270726	1	1
KIAA0319L	956500	451	27	410346	112914	0	2	0	0	50	6	3464154	0.326937	1
KIAA0355	662469	216	-1	409104	119178	0	0	0	0	50	5	3037716	1	1
KIAA0368	366471	419	28	790074	223074	0	0	0	0	50	4	3796578	1	1
KIAA0391	586870	321	38	227502	60210	0	0	0	0	50	6	3272238	1	1
TTI1	599934	303	49	412722	121554	0	0	1	0	50	5	2733156	1	1
KIAA0408	151114	811	-10	272376	67986	0	1	1	0	20	2	1123956	0.607368	1
KIAA0415	479282	523	22	303696	99684	0	0	0	0	50	6	4058586	1	1
KIAA0427	99954	406	51	234144	65070	0	0	0	0	50	5	3077676	1	1
KIAA0430	538786	282	29	676404	188028	0	0	0	0	50	3	2935062	1	1
SZT2	1066191	239	31	967734	299430	0	1	0	0	0	0	299430	0.998122	1
KIAA0494	615653	417	20	195750	51786	0	0	0	0	50	2	3463020	1	1
KIAA0495	249153	341	24	73980	24840	0	0	0	0	50	3	3241728	1	1
KIAA0513	517155	273	32	165132	42228	0	0	0	0	50	4	2879496	1	1
KIAA0528	213736	811	-9	395658	106380	0	0	0	0	50	7	3001158	1	1
KIAA0556	349212	620	12	627966	176688	0	0	0	0	50	4	2744226	1	1
CEP104	249714	412	32	366174	97470	0	0	1	0	50	6	3357828	1	1
KIAA0564	259442	557	50	749142	206334	0	0	0	0	34	1	2225394	1	1
KIAA0586	290827	454	33	579636	155034	0	0	0	0	50	3	3392388	1	1
KIAA0649	298554	539	14	447336	141372	0	0	0	0	50	3	3150252	1	1
KIAA0652	914919	176	39	204228	57888	0	0	0	0	50	4	3325428	1	1
CLUH	561252	218	18	505980	146880	0	1	0	0	50	2	2890404	0.502962	1
KIAA0748	246749	748	11	206010	54000	0	0	0	0	50	2	3355020	1	1
KIAA0753	462930	285	10	380052	102060	0	0	0	0	50	9	3909924	1	1
KIAA0754	NaN	NaN	NaN	522936	171072	0	0	0	0	50	12	6184728	1	1
KIAA0776	105478	1376	-1	316548	81810	0	0	0	0	50	6	3007206	1	1
MTCL1	276661	394	22	603882	177120	0	2	1	0	50	2	3247938	0.105272	1
KIAA0831	739675	256	39	193806	51948	0	0	0	0	50	4	4394790	1	1
MAU2	920442	232	2	242622	67770	0	1	0	0	50	4	2548260	0.421286	1
KIAA0895	342379	285	17	206820	54972	0	0	0	0	50	4	3552984	1	1
KIAA0895L	1109491	150	46	177174	56106	0	0	0	0	50	3	2893428	1	1
KIAA0907	1988461	174	32	237006	70632	0	0	0	0	50	3	2792070	1	1
ZSWIM8	1009357	191	42	694224	217998	0	1	0	0	34	1	2858004	0.516682	1
KIAA0922	188087	454	39	638388	166914	0	0	0	0	4	0	298512	1	1
ICE1	89016	648	-14	869616	243810	0	2	0	0	50	2	3861702	0.343068	1
KIAA1009	51818	807	-15	567108	132084	0	0	0	0	50	4	4215132	1	1
TRAPPC8	416975	489	28	566622	149418	0	1	0	0	50	6	3352536	0.555492	1
KIAA1024	261814	789	13	351486	96120	0	0	0	0	50	2	3216186	1	1
KIAA1033	237030	387	34	476280	115344	0	0	0	0	50	5	2676132	1	1
KIAA1045	676166	394	23	154548	44874	0	0	0	0	50	2	4616190	1	1
KIAA1107	NaN	NaN	NaN	525204	138510	0	0	0	0	50	12	6152166	1	1
KIAA1109	325000	770	8	1958148	528876	0	2	0	0	22	1	1847934	0.87368	1
KIAA1143	433853	426	27	61560	15390	0	0	0	0	50	8	3379914	1	1
KIAA1147	213663	781	17	177012	49788	0	0	0	0	50	3	2673378	1	1
KIAA1161	478815	302	38	262440	85698	0	0	0	0	34	4	1775574	1	1
KIAA1191	549164	427	28	118962	34290	0	0	0	0	50	4	3305070	1	1
CEMIP	265840	460	2	537948	142128	0	3	1	0	50	4	4096008	0.198072	1
KIAA1210	556208	NaN	8	654750	184734	0	1	1	0	50	4	3176388	0.693845	1
KIAA1211	460708	489	17	466884	138024	0	0	0	0	50	6	3304152	1	1
KIAA1217	136799	839	-15	746334	211410	0	0	0	0	50	0	3676644	1	1
KIAA1239	NaN	NaN	NaN	664794	186192	0	0	0	0	50	12	6199848	1	1
ARFGEF3	341233	545	21	839970	239922	0	2	1	0	50	4	4029804	0.446251	1
KIAA1257	1149132	379	52	162864	40932	0	0	0	0	50	2	2979450	1	1
KIAA1267	388537	357	21	419364	126900	0	0	0	0	14	1	855792	1	1
KIAA1274	549709	487	39	332046	96768	0	0	0	0	50	7	3536568	1	1
KIAA1279	860888	246	52	241272	64908	0	0	0	0	50	10	2804814	1	1
KIAA1310	889428	234	44	335502	105300	0	0	0	0	50	3	4058424	1	1
KIAA1324	994979	215	25	397062	109350	0	0	0	0	50	7	3302802	1	1
KIAA1324L	154470	1087	-7	408888	105300	0	0	0	0	50	3	3270888	1	1
KIAA1328	99312	893	-1	227178	59886	0	0	0	0	50	7	3396600	1	1
FAM214A	421095	345	21	420606	110430	0	0	1	0	50	7	2991276	1	1
CEP126	418167	411	-19	436050	113778	0	1	0	0	50	2	3066552	0.422429	1
KIAA1383	134159	644	-2	394470	114858	0	0	0	0	50	8	3041550	1	1
KIAA1407	438696	487	29	374328	91422	0	0	0	0	50	9	3429810	1	1
UNC79	321756	678	21	966222	259308	0	1	0	0	39	4	3284604	0.453088	1
KIAA1429	534075	405	36	709614	195156	0	0	0	0	0	0	195156	1	1
KIAA1430	316425	530	37	206388	55242	0	0	0	0	3	0	154548	1	1
KIAA1432	311104	473	36	536922	144612	0	0	0	0	50	0	2789262	1	1
KIAA1462	184440	520	12	512136	150768	0	0	0	0	8	0	836892	1	1
KIAA1467	697100	196	7	237600	73278	0	0	0	0	50	7	3236652	1	1
KIAA1468	133045	374	40	477036	132570	0	0	0	0	50	5	2977668	1	1
KIAA1486	17102	517	-4	244890	76194	0	0	0	0	50	8	3602070	1	1
KIAA1522	1339617	195	26	392526	143856	0	0	1	0	50	7	3428082	1	1
KIAA1524	214268	867	2	359910	93366	0	0	0	0	32	3	2408778	1	1
KIAA1529	378658	528	34	660042	165024	0	0	0	0	41	2	2430972	1	1
KIAA1530	1018381	507	41	275130	78354	0	0	0	0	50	7	3709476	1	1
KIAA1539	1108514	411	41	197964	68526	0	0	0	0	50	5	2615382	1	1
KIAA1543	611341	384	33	473904	158706	0	0	0	0	26	1	1789938	1	1
KIAA1549	482191	289	18	726138	234684	0	0	2	0	50	4	2953476	1	1
KIAA1586	431412	348	29	306396	78516	0	0	0	0	50	8	3410154	1	1
KIAA1598	202512	533	-14	256230	61290	0	0	0	0	11	0	725868	1	1
KIAA1609	584311	285	14	177552	49086	0	0	0	0	50	1	3394440	1	1
KIAA1614	232445	398	15	437292	147042	0	0	0	0	50	3	2894670	1	1
EPG5	385282	380	41	1007964	274104	0	0	1	0	50	4	3897180	1	1
KIAA1644	218812	280	16	78138	21816	0	0	0	0	50	6	2791314	1	1
KIAA1671	NaN	NaN	NaN	676566	208440	0	1	1	0	50	13	6222096	0.754114	1
KIAA1683	1178047	210	43	499338	167778	0	0	0	0	10	0	736830	1	1
KIAA1704	685405	245	40	136620	33804	0	0	0	0	50	7	3893400	1	1
KIAA1712	63527	647	11	172530	42768	0	0	0	0	50	8	3294972	1	1
KIAA1715	237188	967	11	169938	46332	0	0	0	0	50	3	3022110	1	1
KIAA1731	NaN	NaN	NaN	1018764	264924	0	0	0	0	11	0	1039122	1	1
KIAA1737	520205	235	60	150768	45576	0	0	0	0	50	5	2924856	1	1
CFAP74	1343607	233	33	299646	82188	0	1	1	0	50	5	3027780	0.166264	1
KIAA1755	499325	245	60	449658	142452	0	0	0	0	50	5	2936142	1	1
FOCAD	125322	525	20	706752	196884	0	1	0	0	13	0	1213704	0.686007	1
KIAA1804	146614	392	5	389340	120474	0	0	0	0	21	0	1290600	1	1
KIAA1826	84555	890	-19	134568	34236	0	0	0	0	50	3	3319650	1	1
KIAA1841	631979	302	30	305262	73656	0	1	0	0	50	6	3344436	0.517889	1
KIAA1919	364757	424	30	195642	58536	0	0	0	0	50	2	3744414	1	1
KIAA1949	2115149	171	41	225828	74520	0	0	0	0	50	8	3508002	1	1
KIAA1958	459178	374	11	271512	78894	0	0	0	0	50	3	4155570	1	1
KIAA1967	757216	224	45	354942	107082	0	0	0	0	50	2	3318732	1	1
KIAA1984	1910405	176	41	214218	54864	0	0	0	0	50	4	3517236	1	1
KIAA2013	519155	207	43	229662	80244	0	0	0	0	50	1	2837376	1	1
KIAA2018	453036	419	24	846774	248022	0	0	0	0	20	1	1319382	1	1
KIAA2022	251853	NaN	7	583740	155466	0	0	0	0	50	2	3304584	1	1
KIAA2026	349735	317	26	788724	238356	0	1	0	0	50	5	3316410	0.796026	1
KIDINS220	280134	559	14	689796	190188	0	0	0	0	1	0	225720	1	1
KIF11	347309	312	20	417852	109458	0	0	0	0	19	2	1505196	1	1
KIF12	244063	558	0	197316	61560	0	0	0	0	50	2	2828790	1	1
KIF13A	495244	363	1	713556	192510	0	0	0	0	50	5	3031884	1	1
KIF13B	333305	417	42	713880	199638	0	0	0	0	50	3	3703806	1	1
KIF14	361992	370	7	654750	164808	0	0	0	0	50	1	2919132	1	1
KIF15	434707	426	26	560250	136836	0	0	0	0	20	3	1240434	1	1
KIF16B	108352	867	-26	522990	133758	0	2	0	0	4	2	489564	0.942803	1
KIF17	632832	208	35	393498	116154	0	0	0	0	48	5	3238812	1	1
KIF18A	316347	482	-11	357372	89910	0	2	0	0	50	6	3448386	0.282459	1
KIF18B	1037808	191	34	323136	102438	0	0	0	0	50	4	2711610	1	1
KIF19	362227	433	-8	381510	116316	0	1	0	0	50	6	3852252	0.530238	1
KIF1A	1094176	446	29	663336	188298	0	1	1	0	50	8	3215592	0.778027	1
KIF1B	712477	306	25	895644	235764	0	0	0	0	8	3	1130868	1	1
KIF1C	1399774	343	26	422982	127170	0	0	1	0	50	7	3187728	1	1
KIF20A	1127160	314	50	348678	96012	0	0	0	0	50	4	3020490	1	1
KIF20B	202048	401	23	716472	169668	0	0	1	0	50	2	2886030	1	1
KIF21A	76823	675	-19	664632	173394	0	1	0	0	45	7	3468096	0.806567	1
KIF21B	552427	490	32	629424	181710	0	1	1	0	50	15	3791016	0.91371	1
KIF22	NaN	NaN	NaN	254016	78732	0	0	1	0	31	4	2728458	1	1
KIF23	307077	298	19	383562	97740	0	0	0	0	50	6	3531600	1	1
KIF24	596029	186	43	523800	149310	0	0	0	0	50	4	3348432	1	1
KIF25	142012	702	-17	146556	46062	0	0	0	0	50	7	4337172	1	1
KIF26A	655915	468	32	680886	243324	0	0	1	0	50	8	3507732	1	1
KIF26B	609429	825	-5	788724	245322	0	5	1	0	50	4	2920428	0.248396	1
KIF27	464240	285	5	550476	141912	0	1	0	0	50	9	3762396	0.783548	1
KIF2A	176808	575	33	298674	76356	0	0	0	0	50	8	3251232	1	1
KIF2B	930	1125	-86	254502	73062	0	1	0	0	29	3	750762	0.803303	1
KIF2C	574317	191	43	290628	75168	0	0	0	0	50	4	3097764	1	1
KIF3A	717412	356	59	280584	69984	0	0	0	0	50	8	2610360	1	1
KIF3B	920221	146	58	289386	79326	0	0	0	0	50	6	3145014	1	1
KIF3C	597475	166	40	302454	87966	0	0	0	0	50	2	3329424	1	1
KIF4A	243320	NaN	45	492750	125928	0	1	0	0	50	5	3530142	0.606729	1
KIF4B	516166	461	38	472662	127548	0	1	0	0	50	6	3923694	0.566197	1
KIF5A	1347795	303	44	412830	107352	0	0	0	0	50	6	4492206	1	1
KIF5B	360559	166	29	390690	94014	0	1	0	0	50	7	3410370	0.238822	1
KIF5C	87934	682	0	375840	93312	0	0	0	0	2	0	107136	1	1
KIF6	77217	940	26	328428	82242	0	1	1	0	50	8	3207492	0.62252	1
KIF7	804572	319	27	506466	158382	0	1	0	0	50	5	3593160	0.610311	1
KIF9	816399	242	46	314874	82512	0	0	0	0	50	3	3228768	1	1
KIFAP3	181109	743	2	320922	76788	0	0	0	0	45	12	3284658	1	1
KIFC1	1441897	236	31	253152	80892	0	0	0	0	50	4	3012876	1	1
KIFC2	2043455	200	36	310122	108324	0	1	0	0	50	2	2567700	0.372688	1
KIFC3	691782	148	29	321300	97794	0	1	0	0	50	3	2928312	0.421926	1
KILLIN	NaN	NaN	NaN	64908	22086	0	0	0	0	50	12	6035742	1	1
KIN	199265	447	4	160866	38718	0	0	0	0	50	4	3065040	1	1
KIR2DL1	NaN	NaN	NaN	136080	38394	0	0	0	0	50	12	6052050	1	1
KIR2DL3	1155455	625	-10	133920	37152	0	0	0	0	50	5	3640302	1	1
KIR2DL4	987531	620	-23	147528	40878	0	1	0	0	50	4	3680910	0.20569	1
KIR2DS4	987531	620	-23	116802	32724	0	0	0	0	50	4	3680910	1	1
KIR3DL1	987531	620	-23	173124	48654	0	1	0	0	50	4	3680910	0.236794	1
KIR3DL2	987531	620	-23	175824	51300	0	1	0	0	50	4	3680910	0.240004	1
KIR3DL3	1155455	625	-10	157950	46656	0	0	0	0	50	5	3640302	1	1
KIR3DP1	1071493	620	-17	126306	36990	0	0	0	0	50	5	3644568	1	1
KIRREL	120128	589	13	289440	88020	0	0	0	0	50	7	3327264	1	1
KIRREL2	1060028	321	47	270648	90126	0	1	0	0	50	4	2927178	0.412072	1
KIRREL3	311236	849	9	313632	92340	0	1	0	0	27	1	1403190	0.48786	1
KISS1	557652	370	34	51408	17442	0	1	1	0	3	1	118854	0.725393	1
KISS1R	2292363	206	44	143748	52758	0	0	0	0	50	8	3056346	1	1
KIT	92734	649	0	387126	100980	0	6	1	0	50	8	3207762	0.0709659	1
KITLG	144795	419	-29	111942	27054	0	0	0	0	50	10	3496554	1	1
KL	209854	595	23	384264	110970	0	0	1	0	50	5	3259278	1	1
KLB	648710	177	43	397872	112914	0	0	0	0	50	6	3354912	1	1
KLC1	816643	204	41	256014	60696	0	0	0	0	50	3	2953746	1	1
KLC2	2133752	236	53	242352	70794	0	0	0	0	50	14	3713526	1	1
KLC3	1280459	215	23	192618	60912	0	0	0	0	50	4	3214620	1	1
KLC4	1239021	301	42	255636	75006	0	0	0	0	50	6	4480758	1	1
KLF1	1937827	226	32	132408	45630	0	0	0	0	50	7	3199338	1	1
KLF10	528975	178	42	183168	53352	0	0	0	0	50	2	2756592	1	1
KLF11	922437	234	42	191970	59616	0	0	0	0	50	5	3840372	1	1
KLF12	32882	755	41	154386	46008	0	0	0	0	50	6	2806434	1	1
KLF13	204790	324	35	106326	34776	0	1	0	0	50	4	2837538	0.193699	1
KLF14	241201	399	35	116154	41634	0	0	0	0	50	5	2854764	1	1
KLF15	181307	600	34	155034	48924	0	0	0	0	50	9	2842830	1	1
KLF16	2226995	214	26	90126	33804	0	0	0	0	50	6	3669084	1	1
KLF17	865527	167	38	148284	43200	0	0	0	0	50	5	3077136	1	1
KLF2	785109	258	12	127980	46656	0	0	0	0	50	6	3523878	1	1
KLF3	294258	364	39	134082	37314	0	1	0	0	50	2	2621160	0.184961	1
KLF4	255934	434	-14	177822	58050	0	4	0	0	50	5	2700000	0.036613	1
KLF5	274388	328	28	173016	51516	0	0	0	0	50	7	3136536	1	1
KLF6	129035	476	2	111402	28566	0	0	0	0	50	4	2850498	1	1
KLF7	207002	598	20	115722	33480	0	0	0	0	50	5	2732562	1	1
KLF8	111210	NaN	1	138672	39528	0	0	1	0	35	2	1594620	1	1
KLF9	167186	278	1	92718	27000	0	0	0	0	50	5	2788020	1	1
KLHDC1	627751	342	18	166698	39204	0	0	0	0	50	2	2998998	1	1
KLHDC10	428896	266	37	172854	48276	0	0	0	0	50	2	2643192	1	1
KLHDC2	642923	342	12	165078	40500	0	0	0	0	50	2	4124628	1	1
KLHDC3	1200368	259	40	151146	41472	0	0	0	0	50	5	3444282	1	1
KLHDC4	594175	251	28	204552	55944	0	0	0	0	50	0	3492936	1	1
KLHL42	349689	387	11	190350	57186	0	1	0	0	50	3	4053078	0.201978	1
KLHDC7A	276385	648	15	283662	94770	0	1	0	0	50	4	4550472	0.311889	1
KLHDC7B	1075525	207	42	212004	77166	0	0	0	0	50	9	3248802	1	1
KLHDC8A	662921	249	41	132624	40554	0	0	0	0	50	9	3515886	1	1
KLHDC8B	1812695	203	45	131112	44010	0	0	0	0	50	8	3026970	1	1
KLHDC9	689033	250	23	138888	36234	0	0	1	0	27	3	1700244	1	1
KLHL1	4513	1341	-27	290736	79758	0	1	0	0	50	8	3118554	0.606028	1
KLHL10	1809123	171	34	237060	61830	0	0	0	0	50	5	3298266	1	1
KLHL11	1857838	191	33	269136	76410	0	0	0	0	50	8	3433968	1	1
KLHL12	422793	318	28	222642	61020	0	0	0	0	50	8	3121254	1	1
KLHL13	57664	NaN	-2	287550	75816	0	0	1	0	50	3	3078216	1	1
KLHL14	213836	913	-12	242136	68742	0	1	0	0	44	3	2570994	0.151956	1
KLHL15	528219	NaN	41	232686	62640	0	0	0	0	50	6	4274694	1	1
KLHL17	1911331	239	9	242730	76896	0	0	0	0	29	2	2641950	1	1
KLHL18	872055	242	49	222048	63234	0	0	1	0	8	2	756972	1	1
KLHL2	171218	540	5	242352	61884	0	0	0	0	50	4	2988576	1	1
KLHL20	440130	417	5	236952	66636	0	1	0	0	50	1	2933712	0.215042	1
KLHL21	628180	259	38	220644	72252	0	0	0	0	50	8	3419712	1	1
KLHL22	542099	326	28	241650	70848	0	0	0	0	42	1	2859192	1	1
KLHL23	342296	393	35	217674	55944	0	0	0	0	50	0	3153006	1	1
KLHL24	1124894	463	32	232578	63396	0	0	0	0	50	7	3188106	1	1
KLHL25	159493	592	-11	221292	66744	0	1	0	0	50	2	3358908	0.231541	1
KLHL26	1397040	222	33	228474	72522	0	1	0	0	50	8	3390066	0.473323	1
KLHL28	228561	481	-22	219456	60804	0	0	0	0	50	8	3843234	1	1
KLHL29	NaN	NaN	NaN	306504	94932	0	1	0	0	50	12	6108588	0.486497	1
KLHL3	406828	409	26	232740	62100	0	0	0	0	50	7	4090662	1	1
KLHL30	428658	356	29	216972	68958	0	0	0	0	50	9	3365496	1	1
KLHL31	306333	404	20	240678	69228	0	1	0	0	50	4	3531600	0.335448	1
KLHL32	123818	1288	-2	241596	66690	0	0	0	0	50	6	2957526	1	1
KLHL33	NaN	NaN	NaN	194724	67068	0	0	0	0	50	12	6080724	1	1
KLHL34	93001	NaN	7	232254	81216	0	1	0	0	50	3	3274614	0.298403	1
KLHL35	587975	205	39	213732	73332	0	1	0	0	6	0	650106	0.480836	1
KLHL36	567037	187	33	233388	69066	0	0	0	0	50	8	3157380	1	1
KLHL38	517269	192	22	222372	62424	0	0	0	0	50	1	2922318	1	1
KLHL4	34243	NaN	-31	288576	78354	0	0	0	0	50	7	3661632	1	1
KLHL5	497247	209	46	294084	79812	0	0	0	0	50	3	2633634	1	1
KLHL6	712779	593	32	240138	66366	0	0	0	0	50	4	3390984	1	1
KLHL7	792869	218	25	239976	61668	0	1	0	0	50	5	3342546	0.373424	1
KLHL8	271051	327	43	242244	64746	0	0	0	0	40	3	2308014	1	1
KLHL9	232155	466	-14	235926	64422	0	0	0	0	14	1	562032	1	1
KLK1	655673	589	25	102816	28242	0	0	0	0	50	7	3738150	1	1
KLK10	490795	632	22	104922	33426	0	0	0	0	50	8	2539080	1	1
KLK11	490795	632	22	118206	34722	0	0	0	0	50	8	2539080	1	1
KLK12	490795	632	22	108216	26082	0	0	0	0	50	8	2539080	1	1
KLK13	490795	632	22	105192	32832	0	0	0	0	50	8	2539080	1	1
KLK14	490795	632	22	102114	31374	0	0	0	0	50	8	2539080	1	1
KLK15	655673	589	25	98064	29754	0	1	0	0	50	7	3738150	0.20135	1
KLK2	655673	589	25	106164	30078	0	0	0	0	50	7	3738150	1	1
KLK3	655673	589	25	111456	33534	0	0	0	0	50	7	3738150	1	1
KLK4	581408	606	29	98496	28026	0	0	0	0	50	8	2779056	1	1
KLK5	581408	606	29	114372	32400	0	1	0	0	50	8	2779056	0.323956	1
KLK6	581408	606	29	96012	26298	0	0	0	0	50	8	2779056	1	1
KLK7	581408	606	29	98010	28674	0	0	0	0	50	8	2779056	1	1
KLK8	536101	606	25	120366	31914	0	0	0	0	50	8	3025512	1	1
KLK9	490795	632	22	96606	28296	0	0	0	0	50	8	2539080	1	1
KLKB1	371112	606	-2	255420	64044	0	0	0	0	50	6	3364686	1	1
PPP1R21	168167	780	24	313470	80352	0	2	0	0	24	2	1747494	0.27232	1
KLRB1	264317	618	7	90558	22680	0	0	0	0	50	10	3383802	1	1
KLRC1	382960	334	1	94014	23598	0	0	0	0	50	8	3456918	1	1
KLRC2	378365	334	0	93150	23166	0	0	0	0	50	8	3291786	1	1
KLRC3	378365	334	0	109782	27108	0	0	0	0	50	8	3291786	1	1
KLRC4	378365	334	0	63234	15984	0	0	1	0	8	2	260334	1	1
KLRD1	406053	331	1	74736	16632	0	0	0	0	50	8	3356802	1	1
KLRF1	226318	648	33	94986	21816	0	0	0	0	50	9	2750058	1	1
KLRG1	301954	416	11	75816	19440	0	0	0	0	50	3	3662010	1	1
KLRG2	568414	428	26	151470	50706	0	0	0	0	50	4	3432996	1	1
KLRK1	378365	334	0	90774	19224	0	0	0	0	50	8	3291786	1	1
KMO	171933	382	-17	196776	49302	0	0	0	0	50	2	3192696	1	1
KNCN	608423	266	25	38718	12150	0	0	0	0	50	1	2889216	1	1
KNDC1	318075	452	-11	665118	204336	0	2	0	0	17	0	1031400	0.545734	1
KNG1	463823	395	37	263790	68958	0	0	0	0	50	3	3639492	1	1
KNTC1	917926	215	37	888786	226098	0	2	0	0	21	3	1426410	0.849197	1
KPNA1	413070	404	34	213894	56484	0	1	0	0	50	0	2654424	0.08025	1
KPNA2	779255	283	1	205524	58536	0	0	0	0	50	7	3145014	1	1
KPNA3	422339	296	51	209358	54702	0	0	0	0	50	3	2726082	1	1
KPNA4	444964	408	21	210330	53730	0	0	0	0	50	4	3517128	1	1
KPNA5	244987	581	14	216432	55080	0	0	0	0	50	4	3297132	1	1
KPNA6	1351816	218	27	211572	58158	0	0	0	0	50	6	3422088	1	1
KPNA7	NaN	NaN	NaN	198558	58536	0	0	0	0	50	12	6072192	1	1
KPNB1	1198427	217	24	346086	93906	0	0	0	0	50	2	3160080	1	1
KPRP	64902	818	18	215784	66744	0	0	0	0	50	2	3135996	1	1
KPTN	797690	276	38	168750	50760	0	0	0	0	22	3	1634472	1	1
KRAS	259193	512	16	92556	22302	0	3	0	0	50	2	3112560	0.00353059	1
KRBA1	471461	615	29	384264	126360	0	0	0	0	31	6	2135970	1	1
KRBA2	772200	257	20	190890	49680	0	0	1	0	50	6	2624238	1	1
KRCC1	169985	543	5	103032	23976	0	0	0	0	50	6	3072978	1	1
KREMEN1	794944	335	-4	192942	54432	0	1	0	0	50	7	2743092	0.468804	1
KREMEN2	1443513	234	49	179388	50814	0	0	0	0	50	7	2874960	1	1
KRI1	2036812	226	23	287442	69606	0	0	0	0	50	5	3386988	1	1
KRIT1	707455	454	27	294840	73710	0	0	0	0	50	6	3016170	1	1
KRR1	513610	524	-10	154332	37476	0	0	0	0	50	3	3435318	1	1
KRT1	1441383	464	29	245592	73386	0	0	0	0	50	12	3184164	1	1
KRT10	836683	269	-10	222156	67662	0	0	0	0	50	9	2508462	1	1
KRT12	1036346	358	5	188946	56484	0	0	0	0	50	2	2044872	1	1
KRT13	1445853	325	-22	176202	51732	0	0	0	0	50	9	2896992	1	1
KRT14	1494501	323	11	181818	52920	0	0	0	0	20	0	1661850	1	1
KRT15	1445853	325	-22	174960	51678	0	0	0	0	50	9	2896992	1	1
KRT16	1494501	323	11	180954	53946	0	1	0	0	20	0	1661850	0.195517	1
KRT17	1494501	323	11	166050	48924	0	0	0	0	20	0	1661850	1	1
KRT18	1635177	181	43	165078	49086	0	0	0	0	50	14	2933442	1	1
KRT19	1445853	325	-22	151038	47088	0	0	0	0	50	9	2896992	1	1
KRT2	1441383	464	29	243270	73278	0	1	0	0	50	12	3184164	0.637634	1
KRT20	1036346	358	5	165942	45468	0	1	0	0	50	2	2044872	0.277008	1
KRT222	953708	269	13	117720	29700	0	1	0	0	50	6	3052188	0.26541	1
KRT23	1036346	358	5	166266	43848	0	0	0	0	50	2	2044872	1	1
KRT24	953708	269	13	201258	59238	0	0	0	0	50	6	3052188	1	1
KRT25	836683	269	-10	174420	49626	0	0	0	0	50	9	2508462	1	1
KRT26	836683	269	-10	182790	50004	0	1	0	0	50	9	2508462	0.551131	1
KRT27	836683	269	-10	177336	51084	0	0	0	0	50	9	2508462	1	1
KRT28	836683	269	-10	179658	51192	0	0	0	0	50	9	2508462	1	1
KRT3	1444461	422	38	239166	72036	0	0	0	0	50	1	3393846	1	1
KRT31	1321356	424	-6	160272	46602	0	1	0	0	50	2	2559384	0.214838	1
KRT32	1445853	325	-22	172692	49734	0	0	0	0	50	9	2896992	1	1
KRT33A	1321356	424	-6	155898	45144	0	0	0	0	50	2	2559384	1	1
KRT33B	1321356	424	-6	156438	44604	0	0	0	0	50	2	2559384	1	1
KRT34	1321356	424	-6	169182	47412	0	1	0	0	50	2	2559384	0.232217	1
KRT35	1445853	325	-22	174960	51516	0	0	0	0	50	9	2896992	1	1
KRT36	1445853	325	-22	177606	53730	0	0	0	0	50	9	2896992	1	1
KRT37	1321356	424	-6	173610	49302	0	0	0	0	50	2	2559384	1	1
KRT38	1321356	424	-6	175122	50868	0	0	0	0	50	2	2559384	1	1
KRT39	977588	404	10	190458	52866	0	1	0	0	50	2	2165562	0.296374	1
KRT4	1781225	288	27	228042	66312	0	0	1	0	50	4	2861946	1	1
KRT40	977588	404	10	168156	46170	0	0	0	0	50	2	2165562	1	1
KRT5	1280474	464	36	224910	67500	0	0	0	0	50	5	3113586	1	1
KRT6A	1194800	389	29	215298	64476	0	1	0	0	50	6	2747952	0.441018	1
KRT6B	1194800	389	29	215784	64314	0	0	0	0	50	6	2747952	1	1
KRT6C	1194800	389	29	215730	64368	0	1	0	0	50	6	2747952	0.339751	1
KRT7	742854	178	53	179928	53676	0	0	0	0	0	0	53676	1	1
KRT71	1280474	464	36	202446	57726	0	0	0	0	50	5	3113586	1	1
KRT72	1280474	464	36	198234	56754	0	0	0	0	50	5	3113586	1	1
KRT73	1441383	464	29	208008	60426	0	1	0	0	50	12	3184164	0.580154	1
KRT74	1280474	464	36	203742	59346	0	0	0	0	50	5	3113586	1	1
KRT75	1194800	389	29	211194	62586	0	0	0	0	50	6	2747952	1	1
KRT76	1444461	422	38	245700	70362	0	1	0	0	50	1	3393846	0.086343	1
KRT77	1441383	464	29	222750	64152	0	0	0	0	50	12	3184164	1	1
KRT78	1781225	288	27	200448	58266	0	0	0	0	50	4	2861946	1	1
KRT79	1781225	288	27	204822	61182	0	0	0	0	50	4	2861946	1	1
KRT8	1781225	288	27	187110	52812	0	0	0	0	50	4	2861946	1	1
KRT80	473704	198	46	180360	50976	0	1	0	0	50	3	2665116	0.277529	1
KRT81	742854	178	53	194616	56808	0	1	8	0	0	8	56808	1	1
KRT82	1065603	213	35	198234	56754	0	0	0	0	50	4	2432106	1	1
KRT83	936407	213	42	190620	54972	0	0	0	0	50	2	3595374	1	1
KRT84	936407	213	42	228582	69012	0	1	0	0	50	2	3595374	0.088388	1
KRT85	936407	213	42	195156	56916	0	0	1	0	50	2	3595374	1	1
KRT86	839631	175	48	187920	54270	0	0	0	0	50	5	3540672	1	1
KRT9	1494501	323	11	238086	70038	0	0	0	0	20	0	1661850	1	1
KRTAP1-1	977588	404	10	68796	18036	0	0	0	0	50	2	2165562	1	1
KRTAP1-3	977588	404	10	64962	17010	0	0	0	0	50	2	2165562	1	1
KRTAP1-5	977588	404	10	68040	17334	0	1	0	0	50	2	2165562	0.118068	1
KRTAP10-1	860604	461	30	106164	31698	0	0	0	0	50	4	3351240	1	1
KRTAP10-10	874480	461	25	94392	28404	0	0	0	0	50	3	3433914	1	1
KRTAP10-11	874480	461	25	112266	33372	0	0	0	0	50	3	3433914	1	1
KRTAP10-12	819099	391	35	91692	28188	0	1	0	0	50	4	3556656	0.0440128	1
KRTAP10-2	860604	461	30	96552	28188	0	0	0	0	50	4	3351240	1	1
KRTAP10-3	860604	461	30	83106	25434	0	0	0	0	50	4	3351240	1	1
KRTAP10-4	860604	461	30	151794	43902	0	0	0	0	50	4	3351240	1	1
KRTAP10-5	867542	461	28	102222	30618	0	0	0	0	50	3	3298698	1	1
KRTAP10-6	874480	461	25	137916	40284	0	0	0	0	50	3	3433914	1	1
KRTAP10-7	874480	461	25	140616	40662	0	0	0	0	50	3	3433914	1	1
KRTAP10-8	874480	461	25	97524	29484	0	0	0	0	50	3	3433914	1	1
KRTAP10-9	874480	461	25	110052	32670	0	0	0	0	50	3	3433914	1	1
KRTAP11-1	31443	1030	-60	60048	19980	0	0	0	0	13	2	501228	1	1
KRTAP12-1	819099	391	35	36396	11070	0	0	0	0	16	0	925560	1	1
KRTAP12-2	874480	461	25	54864	16902	0	0	0	0	50	3	3433914	1	1
KRTAP12-3	874480	461	25	36990	10800	0	0	0	0	8	0	245808	1	1
KRTAP12-4	874480	461	25	42336	13230	0	0	0	0	50	3	3433914	1	1
KRTAP13-2	4608	1035	-69	65448	20412	0	0	0	0	11	1	202284	1	1
KRTAP13-3	4608	1035	-69	65934	18306	0	0	0	0	50	7	2149146	1	1
KRTAP13-4	14979	1035	-68	60210	17712	0	0	0	0	50	7	2149146	1	1
KRTAP15-1	14979	1035	-68	52596	14796	0	0	0	0	50	7	2149146	1	1
KRTAP17-1	1149433	468	-14	40716	11124	0	0	0	0	50	6	2553552	1	1
KRTAP19-1	14979	1035	-68	33642	10260	0	0	0	0	50	7	2149146	1	1
KRTAP19-2	14979	1035	-68	20412	5022	0	0	0	0	50	7	2149146	1	1
KRTAP19-3	14979	1035	-68	30240	9612	0	0	0	0	50	7	2149146	1	1
KRTAP19-4	14979	1035	-68	31644	9504	0	0	0	0	50	7	2149146	1	1
KRTAP19-5	14979	1035	-68	27162	8154	0	0	2	0	6	2	75060	1	1
KRTAP19-6	22916	1048	-79	22356	6642	0	0	0	0	50	9	2466072	1	1
KRTAP19-7	22916	1048	-79	24138	6804	0	0	0	0	50	9	2466072	1	1
KRTAP19-8	200531	972	-45	25056	6696	0	0	0	0	50	3	2632284	1	1
KRTAP2-1	NaN	NaN	NaN	47898	15120	0	0	0	0	50	12	6028776	1	1
KRTAP2-2	NaN	NaN	NaN	45792	14472	0	0	0	0	50	12	6028128	1	1
KRTAP2-4	NaN	NaN	NaN	47844	15174	0	0	0	0	50	12	6028830	1	1
KRTAP20-1	22916	1048	-79	21816	5724	0	0	0	0	50	9	2466072	1	1
KRTAP20-2	28000	1055	-80	24624	7290	0	0	0	0	50	10	2418984	1	1
KRTAP20-3	NaN	NaN	NaN	17712	4482	0	0	0	0	28	2	1981314	1	1
KRTAP21-1	30244	1055	-70	29808	8748	0	0	0	0	50	7	2188998	1	1
KRTAP21-2	30244	1055	-70	31806	8694	0	0	0	0	50	7	2188998	1	1
KRTAP21-3	NaN	NaN	NaN	24138	5184	0	0	0	0	28	2	1982016	1	1
KRTAP22-1	22916	1048	-79	19170	4482	0	0	0	0	50	9	2466072	1	1
KRTAP22-2	NaN	NaN	NaN	18360	4320	0	0	0	0	28	2	1981152	1	1
KRTAP23-1	4608	1035	-69	24678	7722	0	0	0	0	50	7	2149146	1	1
KRTAP24-1	6302	1011	-69	97146	27108	0	1	0	0	15	2	304992	0.707168	1
KRTAP25-1	NaN	NaN	NaN	40770	9936	0	0	0	0	31	3	2659662	1	1
KRTAP26-1	6302	1011	-69	78408	24138	0	0	0	0	15	2	304992	1	1
KRTAP27-1	4608	1035	-69	80136	21600	0	0	0	0	11	1	202284	1	1
KRTAP3-1	977588	404	10	37476	10962	0	0	0	0	50	2	2165562	1	1
KRTAP3-2	977588	404	10	37098	11340	0	0	0	0	50	2	2165562	1	1
KRTAP3-3	977588	404	10	36828	11610	0	0	0	0	50	2	2165562	1	1
KRTAP4-1	996799	468	-7	49896	13284	0	0	0	0	50	13	2600100	1	1
KRTAP4-11	NaN	NaN	NaN	75978	19602	0	0	0	0	50	12	6033258	1	1
KRTAP4-12	832368	459	-9	77868	20628	0	0	0	0	50	16	2345058	1	1
KRTAP4-2	996799	468	-7	53190	13716	0	0	0	0	50	13	2600100	1	1
KRTAP4-3	996799	468	-7	76680	18576	0	0	0	0	50	13	2600100	1	1
KRTAP4-4	996799	468	-7	65340	16146	0	0	0	0	50	13	2600100	1	1
KRTAP4-5	996799	468	-7	70632	18144	0	0	0	0	50	13	2600100	1	1
KRTAP4-7	NaN	NaN	NaN	60048	15768	0	0	0	0	50	12	6029424	1	1
KRTAP4-8	NaN	NaN	NaN	72252	18468	0	0	0	0	50	12	6032124	1	1
KRTAP4-9	NaN	NaN	NaN	81486	21060	0	0	0	0	50	12	6034716	1	1
KRTAP5-1	NaN	NaN	NaN	103950	32292	0	1	0	0	50	12	6045948	0.0527082	1
KRTAP5-10	586193	626	50	76464	22518	0	0	0	0	50	2	2601666	1	1
KRTAP5-11	586193	626	50	60642	15984	0	0	0	0	50	2	2601666	1	1
KRTAP5-2	NaN	NaN	NaN	67446	19386	0	0	0	0	50	12	6033042	1	1
KRTAP5-3	NaN	NaN	NaN	90990	25488	0	1	1	0	4	1	223398	0.393082	1
KRTAP5-4	NaN	NaN	NaN	86130	25488	0	0	0	0	50	12	6039144	1	1
KRTAP5-5	NaN	NaN	NaN	89640	26352	0	0	0	0	50	12	6040008	1	1
KRTAP5-6	NaN	NaN	NaN	49572	13932	0	0	0	0	50	12	6027588	1	1
KRTAP5-7	586193	626	50	63396	17604	0	0	0	0	50	2	2601666	1	1
KRTAP5-8	586193	626	50	72144	19548	0	0	0	0	50	2	2601666	1	1
KRTAP5-9	586193	626	50	65178	17442	0	0	0	0	50	2	2601666	1	1
KRTAP6-1	22916	1048	-79	26946	8370	0	0	0	0	50	9	2466072	1	1
KRTAP6-2	22916	1048	-79	24138	6318	0	0	0	0	50	9	2466072	1	1
KRTAP6-3	22916	1048	-79	41904	12366	0	0	0	0	50	9	2466072	1	1
KRTAP7-1	NaN	NaN	NaN	33858	9234	0	0	0	0	31	3	2658960	1	1
KRTAP8-1	30244	1055	-70	24462	6966	0	1	0	0	50	7	2188998	0.0956734	1
KRTAP9-2	996799	468	-7	67608	17766	0	0	0	0	50	13	2600100	1	1
KRTAP9-3	996799	468	-7	62154	15930	0	0	0	0	50	13	2600100	1	1
KRTAP9-4	1149433	468	-14	60156	15498	0	1	0	0	50	6	2553552	0.164495	1
KRTAP9-8	996799	468	-7	61938	16146	0	0	0	0	50	13	2600100	1	1
KRTAP9-9	1149433	468	-14	65772	17172	0	0	0	0	50	6	2553552	1	1
KRTCAP2	1801444	194	32	62748	19710	0	0	0	0	50	7	3024000	1	1
KRTCAP3	1244404	179	39	89910	31428	0	0	0	0	50	2	3279798	1	1
KRTDAP	827597	367	29	41256	11232	0	1	0	0	50	2	2922048	0.0183786	1
KSR1	171783	444	-9	297324	85158	0	2	2	0	50	10	3086154	0.391397	1
KSR2	639801	685	-6	359370	101358	0	0	0	0	50	3	3404484	1	1
KTELC1	280646	599	33	158490	39312	0	0	0	0	50	8	2406294	1	1
KTI12	NaN	NaN	NaN	128736	44118	0	0	0	0	50	12	6057774	1	1
KTN1	687929	308	23	562086	127548	0	0	0	0	50	7	3880062	1	1
KY	221323	459	13	260442	68094	0	0	0	0	50	3	3081186	1	1
KYNU	48515	369	20	190296	49140	0	0	0	0	50	4	3136860	1	1
L1CAM	2328608	NaN	27	492966	135918	0	0	0	0	38	4	3167694	1	1
L1TD1	274287	422	-1	337554	83970	0	0	0	0	50	4	3126546	1	1
L2HGDH	666223	337	28	179604	52056	0	0	0	0	50	5	2966328	1	1
L3MBTL	321277	399	-2	316872	85212	0	0	0	0	50	7	3332934	1	1
L3MBTL2	1301913	179	53	283770	75060	0	1	0	0	50	5	3185460	0.463703	1
L3MBTL3	68020	844	23	316062	77112	0	0	1	0	50	5	2925774	1	1
L3MBTL4	236747	877	7	252504	62424	0	0	1	0	50	4	3082590	1	1
LACE1	346225	491	37	192186	49842	0	0	0	0	50	0	2820744	1	1
LACRT	615189	494	31	55080	15714	0	0	0	0	50	11	3827358	1	1
LACTB	451944	230	36	210708	59508	0	0	0	0	50	4	3132378	1	1
LACTB2	240331	562	31	115074	29592	0	0	0	0	50	9	3525228	1	1
LAD1	857879	209	26	197208	60372	0	0	1	0	50	4	2545776	1	1
LAG3	2816186	232	48	195642	64854	0	0	1	0	4	1	171072	1	1
LAGE3	2163759	NaN	42	52650	18630	0	0	0	0	50	7	3352698	1	1
LAIR1	742939	507	-9	113130	32670	0	0	0	0	50	14	2725650	1	1
LAIR2	819283	601	-4	59292	17658	0	0	0	0	50	6	3405294	1	1
LALBA	1494035	421	25	58104	13662	0	0	0	0	50	10	2808270	1	1
LAMA1	241772	228	-37	1205712	329724	0	1	1	0	28	2	2130786	0.881842	1
LAMA2	67993	771	-6	1229904	329346	0	2	0	0	5	0	681210	0.92124	1
LAMA3	317706	216	60	1331316	365634	0	1	1	0	50	5	3254742	0.934982	1
LAMA4	131437	282	-7	740394	197262	0	1	0	0	50	3	3193020	0.313041	1
LAMA5	1090360	252	21	1411506	436266	0	0	0	0	0	0	436266	1	1
LAMB1	481432	406	11	709128	180738	0	4	0	0	50	5	4044708	0.0503617	1
LAMB2	1898051	203	36	688986	205416	0	0	1	0	50	6	3487320	1	1
LAMB3	211663	300	4	453708	130626	0	0	0	0	46	0	2643624	1	1
LAMB4	487451	326	4	696384	181332	0	1	2	0	50	6	3426732	0.787809	1
LAMC1	767936	374	17	633312	166644	0	0	0	0	50	2	3468420	1	1
LAMC2	764899	413	19	469584	125928	0	0	0	0	22	0	1547532	1	1
LAMC3	815585	293	36	606528	177228	0	0	0	0	13	1	894348	1	1
LAMP1	815646	237	53	160650	47682	0	0	0	0	50	7	2981394	1	1
LAMP2	475981	NaN	26	195966	55458	0	0	1	0	37	4	2324916	1	1
LAMP3	296133	596	24	157032	48870	0	0	0	0	50	6	4208490	1	1
LANCL1	159584	453	3	158220	42012	0	0	0	0	50	6	2705508	1	1
LANCL2	752223	455	7	174636	49734	0	1	0	0	50	7	2424978	0.460579	1
LANCL3	108134	NaN	13	167616	50922	0	0	0	0	50	6	3175146	1	1
LAP3	271232	912	35	203958	56538	0	0	1	0	50	6	2765772	1	1
LAPTM4A	520645	166	26	92934	24678	0	0	0	0	50	7	3507678	1	1
LAPTM4B	609859	175	39	121068	37368	0	0	0	0	50	3	3174174	1	1
LAPTM5	348498	411	35	104166	28512	0	0	0	0	50	0	2958336	1	1
LARGE	31722	968	-69	295758	81216	0	0	0	0	20	3	948240	1	1
LARP1	549658	179	27	398358	109350	0	0	0	0	47	4	3228984	1	1
LARP1B	232013	314	13	381078	96336	0	1	0	0	50	2	2656962	0.425164	1
LARP4	855863	125	41	286146	76248	0	0	0	0	50	8	3732534	1	1
LARP4B	378329	515	9	287550	82296	0	0	0	0	50	2	2805786	1	1
LARP6	250598	339	10	196776	57564	0	0	0	0	50	1	3001266	1	1
LARP7	252277	692	39	234954	56160	0	0	0	0	50	5	3089718	1	1
LARS	396074	366	11	474282	117828	0	0	0	0	50	2	3864618	1	1
LARS2	439463	363	38	356022	96282	0	0	0	0	50	7	3623940	1	1
LAS1L	321325	NaN	10	289656	76302	0	0	0	0	50	4	3578256	1	1
LASP1	1255539	159	41	106056	25164	0	0	0	0	50	3	3435804	1	1
LASS1	1346431	176	24	134244	40878	0	0	0	0	50	5	3163968	1	1
LASS2	1621279	172	30	151146	40986	0	0	0	0	50	8	2940516	1	1
LASS3	239951	474	-31	155898	37044	0	0	0	0	50	7	3398922	1	1
CERS4	826957	209	15	153900	44388	0	1	0	0	50	7	3381480	0.335978	1
LASS5	1040456	192	58	156168	40986	0	0	0	0	50	6	3289572	1	1
LASS6	192358	937	21	152766	40176	0	0	0	0	50	1	3167316	1	1
LAT	1148899	257	51	118584	34182	0	0	0	0	50	5	3166020	1	1
LAT2	997452	202	51	100764	25596	0	0	0	0	50	8	2485512	1	1
LATS1	431427	210	40	434754	118800	0	0	0	0	50	6	2895264	1	1
LATS2	446900	192	41	410724	122418	0	0	3	0	38	3	1952316	1	1
LAX1	515575	280	39	160272	43200	0	0	0	0	50	6	2816154	1	1
LAYN	418517	326	21	146934	39204	0	0	0	0	50	5	3191184	1	1
LBH	136617	581	18	42498	10314	0	0	0	0	50	2	2743524	1	1
LBP	563754	350	47	189378	54270	0	1	0	0	50	2	3470094	0.196025	1
LBR	660503	319	0	242298	65502	0	1	0	0	50	5	3242052	0.407136	1
LBX1	572649	418	43	103950	33750	0	0	0	0	50	2	3667950	1	1
LBX2	1019591	315	50	70416	25002	0	0	0	0	50	8	3312198	1	1
SKOR1	305591	319	21	343386	110538	0	0	2	0	50	7	3647322	1	1
LCA5	300263	564	0	273132	69984	0	0	0	0	50	1	2909466	1	1
LCA5L	339359	346	25	264438	66528	0	0	0	0	50	1	3077352	1	1
LCAT	879834	158	50	167886	50328	0	0	0	0	50	2	3604770	1	1
LCE1A	62450	804	15	41958	11826	0	0	0	0	50	3	2902770	1	1
LCE1B	64902	818	18	44928	12906	0	0	0	0	50	2	3135996	1	1
LCE1C	64902	818	18	45630	12852	0	0	0	0	50	2	3135996	1	1
LCE1D	64902	818	18	44442	12420	0	0	0	0	50	2	3135996	1	1
LCE1E	64902	818	18	45846	12636	0	0	0	0	50	2	3135996	1	1
LCE1F	64902	818	18	44820	12852	0	0	0	0	50	2	3135996	1	1
LCE2A	169158	818	24	41148	11502	0	0	0	0	50	6	3061638	1	1
LCE2B	169158	818	24	42390	12204	0	0	0	0	50	6	3061638	1	1
LCE2C	169158	818	24	42606	11988	0	0	0	0	50	6	3061638	1	1
LCE2D	169158	818	24	42606	11988	0	0	0	0	50	6	3061638	1	1
LCE3A	285984	752	17	34344	9234	0	0	0	0	50	5	3427542	1	1
LCE3B	285984	752	17	36180	10314	0	0	0	0	50	5	3427542	1	1
LCE3C	285984	752	17	36558	10260	0	1	0	0	50	5	3427542	0.0719348	1
LCE3D	285984	752	17	35424	10422	0	0	0	0	50	5	3427542	1	1
LCE3E	285984	752	17	35532	10314	0	0	0	0	50	5	3427542	1	1
LCE4A	169158	818	24	38826	10422	0	0	0	0	50	6	3061638	1	1
LCE5A	325831	700	20	45522	12960	0	0	0	0	50	6	4225392	1	1
LCE6A	NaN	NaN	NaN	31428	8586	0	0	0	0	31	3	2658312	1	1
LCK	1427362	210	43	201204	54594	0	0	2	0	9	3	495990	1	1
LCLAT1	140581	648	21	164430	41148	0	0	0	0	50	2	3410478	1	1
LCMT1	273088	418	23	134892	34398	0	0	0	0	50	3	2726892	1	1
LCMT2	823006	415	50	252342	81540	0	0	0	0	50	11	3729780	1	1
LCN1	327501	539	37	70848	19224	0	0	2	0	3	2	82512	1	1
LCN10	1898901	190	39	78192	23058	0	0	0	0	50	7	3775248	1	1
LCN12	1979517	188	34	76140	21546	0	0	0	0	50	4	3192426	1	1
LCN15	1898901	190	39	74304	19818	0	0	0	0	50	7	3775248	1	1
LCN2	1762678	201	44	79920	21006	0	0	0	0	50	11	2921400	1	1
LCN6	1898901	190	39	64584	18684	0	0	0	0	50	7	3775248	1	1
LCN8	1898901	190	39	61344	16902	0	0	0	0	50	7	3775248	1	1
LCN9	362222	524	29	70038	18090	0	0	0	0	50	5	3661092	1	1
LCNL1	1979517	188	34	61992	19494	0	0	0	0	50	4	3192426	1	1
LCOR	989428	512	43	167346	46980	0	0	0	0	50	5	4120632	1	1
LCORL	271221	1064	26	257040	69552	0	1	0	0	50	2	3327534	0.10961	1
LCP1	400791	682	47	249804	65124	0	0	1	0	50	5	2056644	1	1
LCP2	79392	629	34	216972	55512	0	0	0	0	50	5	2976912	1	1
LCT	493727	403	28	739854	207846	0	0	0	0	18	3	1763316	1	1
LCTL	553330	219	58	225720	58104	0	0	1	0	50	6	3232116	1	1
LDB1	1018634	187	38	165132	41580	0	0	0	0	50	2	3231684	1	1
LDB2	55867	983	2	162324	41958	0	0	0	0	50	7	3516480	1	1
LDB3	352918	192	27	318924	97416	0	1	0	0	50	4	3777192	0.384337	1
LDHA	599909	176	42	155844	40014	0	0	0	0	50	5	3247128	1	1
LDHAL6A	611782	176	31	131436	34938	0	0	0	0	50	3	2477898	1	1
LDHAL6B	NaN	NaN	NaN	144450	41526	0	4	0	0	50	12	6055182	0.00369194	1
LDHB	502803	826	-13	132138	35208	0	0	0	0	50	5	2647836	1	1
LDHC	599909	176	42	130626	35748	0	0	0	0	50	5	3247128	1	1
LDHD	681970	162	22	192672	61020	0	0	0	0	50	5	3602340	1	1
LDLR	1808766	233	33	341982	87480	0	0	0	0	50	8	3082266	1	1
LDLRAD1	430138	201	31	81594	22086	0	0	0	0	50	4	2704320	1	1
LDLRAD2	502881	181	28	101628	33966	0	0	0	0	50	9	3368790	1	1
LDLRAD3	240340	434	-10	134460	37260	0	0	1	0	30	5	1874016	1	1
LDLRAP1	562107	424	19	121662	33696	0	0	0	0	50	3	3159918	1	1
LDOC1	18788	NaN	-20	55998	15444	0	0	0	0	50	6	3019950	1	1
LDOC1L	216551	425	14	86076	30564	0	0	0	0	50	6	3287952	1	1
LEAP2	686574	200	66	30834	8694	0	0	0	0	50	3	2432862	1	1
LECT1	288742	469	24	131814	34884	0	0	0	0	50	1	3568698	1	1
LECT2	489402	443	19	59508	16308	0	0	0	0	50	3	2475630	1	1
LEF1	231204	771	22	171720	44874	0	0	0	0	50	4	3188052	1	1
LEFTY1	924499	239	8	136296	44334	0	0	0	0	50	3	2834838	1	1
LEFTY2	923085	239	20	136080	44226	0	0	0	0	50	3	2725488	1	1
LEKR1	364723	522	10	277938	66636	0	0	0	0	50	2	2910006	1	1
LELP1	822908	602	28	38772	9990	0	0	0	0	50	10	4167558	1	1
LEMD1	662921	249	41	43416	11502	0	0	0	0	9	2	675432	1	1
LEMD2	1565139	428	28	189702	60750	0	0	1	0	50	8	2828358	1	1
LEMD3	299752	577	7	348894	102438	0	0	0	0	50	5	3196152	1	1
LENEP	1612870	224	35	23436	7668	0	0	0	0	50	4	2804436	1	1
LENG1	735613	439	-53	100548	31158	0	0	0	0	27	4	1486728	1	1
LENG8	807048	535	-7	309312	89694	0	0	2	0	50	9	2784834	1	1
LENG9	807048	535	-7	178848	65448	0	0	0	0	6	3	414612	1	1
LEO1	575343	136	34	269028	62586	0	1	0	0	50	3	2780460	0.371682	1
LEP	925335	373	30	64044	18900	0	0	0	0	50	2	2964114	1	1
LEPR	178338	528	-8	491130	124146	0	0	0	0	50	10	3567186	1	1
LEPRE1	820426	426	30	288792	81540	0	0	0	0	50	5	3434832	1	1
LEPREL1	165372	399	3	275994	77652	0	0	0	0	50	3	2815722	1	1
LEPREL2	2822601	232	32	277614	89802	0	0	0	0	29	3	1829520	1	1
LEPROT	239577	511	-3	51408	14688	0	0	0	0	50	8	3045600	1	1
LEPROTL1	387693	231	51	79920	23922	0	0	0	0	50	12	2901582	1	1
LETM1	851373	239	44	285336	82728	0	0	0	0	50	5	3571668	1	1
LETM2	841740	381	49	154602	43524	0	0	0	0	50	6	3833568	1	1
LETMD1	564607	155	40	140832	40122	0	0	0	0	50	3	2971188	1	1
LEUTX	NaN	NaN	NaN	64584	18522	0	0	0	0	50	12	6032178	1	1
LFNG	783535	226	47	181602	55080	0	0	0	0	50	2	3154626	1	1
LGALS1	1136064	180	65	54000	14688	0	0	0	0	50	3	2928960	1	1
LGALS12	887496	459	31	130464	38988	0	0	0	0	50	8	3420414	1	1
LGALS13	1148741	322	25	55890	14418	0	0	0	0	50	5	2879388	1	1
LGALS14	1243326	439	23	68796	18036	0	0	0	0	50	5	2698218	1	1
LGALS2	991778	176	51	53352	13554	0	0	0	0	50	7	3049758	1	1
LGALS3	801045	143	47	107622	31698	0	0	0	0	50	6	3231900	1	1
LGALS3BP	632955	177	28	221184	66852	0	0	0	0	50	2	2664576	1	1
LGALS4	1843355	219	37	128304	35316	0	0	1	0	29	5	2154060	1	1
LGALS7	1697047	322	45	52812	16362	0	0	0	0	50	8	3371490	1	1
LGALS7B	1697047	322	45	52812	16362	0	0	0	0	50	8	3371490	1	1
LGALS8	464894	556	5	143586	37368	0	0	0	0	50	5	3461184	1	1
LGALS9	186737	462	-5	140076	39420	0	0	0	0	50	2	2671434	1	1
LGALS9B	384584	413	-6	140940	38880	0	0	0	0	50	8	3529818	1	1
LGALS9C	928601	254	0	141534	38772	0	1	0	0	50	5	2657016	0.299672	1
LGI1	488719	532	4	219132	56592	0	0	0	0	50	7	3491964	1	1
LGI2	293829	582	26	213084	57132	0	0	0	0	50	8	4173066	1	1
LGI3	587455	196	50	208224	63126	0	0	0	0	50	6	3046950	1	1
LGI4	745516	357	-9	200340	66312	0	1	2	0	50	12	2708640	0.217049	1
LGMN	423482	499	48	174582	44766	0	0	1	0	50	10	2988630	1	1
LGR4	345497	337	-18	371034	102654	0	0	0	0	11	0	986472	1	1
LGR5	250555	516	-34	351378	101250	0	0	0	0	50	6	3276396	1	1
LGR6	674939	297	37	381618	123336	0	0	1	0	12	3	554472	1	1
LGSN	255425	359	-9	200340	49788	0	0	0	0	50	7	3281580	1	1
LGTN	504002	288	38	229662	63720	0	0	0	0	50	6	2716308	1	1
LHB	2070141	200	35	53406	17550	0	0	0	0	50	3	2752002	1	1
LHCGR	75021	934	-16	269514	77490	0	1	0	0	50	4	3275856	0.376648	1
LHFP	153723	939	4	76356	22626	0	0	0	0	50	3	2663334	1	1
LHFPL1	25206	NaN	7	84996	24354	0	0	0	0	50	3	3888324	1	1
LHFPL2	214373	434	44	86400	25542	0	0	0	0	50	5	3706776	1	1
LHFPL3	324628	895	5	90018	26460	0	0	0	0	50	3	3350700	1	1
LHFPL4	858637	425	36	93258	28566	0	0	0	0	50	4	3374298	1	1
LHFPL5	621095	404	34	84456	24408	0	0	0	0	50	1	3374298	1	1
LHPP	305373	430	22	104706	31212	0	0	0	0	50	6	3205980	1	1
LHX1	625114	462	21	155736	44982	0	0	0	0	50	3	3142962	1	1
LHX2	306688	342	19	154494	45900	0	0	0	0	50	7	3578256	1	1
LHX3	799089	244	42	161730	50814	0	0	0	0	50	6	3512808	1	1
LHX4	463883	254	13	151956	41310	0	0	0	0	50	5	3556872	1	1
LHX5	444269	468	25	153684	44766	0	0	0	0	50	6	3770226	1	1
LHX6	220092	528	30	159732	46656	0	0	0	0	50	4	3063042	1	1
LHX8	162631	959	-23	139968	38718	0	0	0	0	50	6	3864078	1	1
LHX9	98527	448	-18	156276	44928	0	0	0	0	50	7	2748978	1	1
LIAS	648710	177	43	148662	39420	0	0	0	0	50	6	3354912	1	1
LIF	548674	211	43	76788	23166	0	0	0	0	50	1	3021732	1	1
LIFR	159760	271	-2	433944	111996	0	1	0	0	50	6	3146148	0.261901	1
LIG1	973756	431	26	360774	103842	0	0	0	0	50	5	3726054	1	1
LIG3	362649	525	15	402462	110106	0	2	0	0	50	6	3520152	0.0422904	1
LIG4	71759	952	-32	351756	92124	0	0	0	0	50	9	2754864	1	1
LILRA1	978578	625	-1	187164	56808	0	0	0	0	50	4	3361122	1	1
LILRA2	819283	601	-4	184680	55404	0	1	0	0	50	6	3405294	0.338827	1
LILRA3	730281	458	-8	166752	51624	0	0	0	0	50	15	2727108	1	1
LILRA4	742939	507	-9	190350	57510	0	0	0	0	1	0	90180	1	1
LILRA5	742939	507	-9	127224	36720	0	3	3	0	1	3	69390	0.996448	1
LILRA6	717623	458	-6	183546	55242	0	0	1	0	50	14	2734614	1	1
LILRB1	978578	625	-1	251316	75114	0	0	0	0	50	4	3361122	1	1
LILRB2	717623	458	-6	229122	70416	0	1	0	0	13	2	664416	0.735374	1
LILRB3	717623	458	-6	243378	72036	0	0	1	0	50	14	2734614	1	1
LILRB4	978578	625	-1	174906	50436	0	0	0	0	50	4	3361122	1	1
LILRB5	717623	458	-6	226098	69390	0	0	0	0	13	2	664416	1	1
LIM2	368509	610	-9	83322	24246	0	0	0	0	50	5	2172366	1	1
LIMA1	1008076	144	57	298944	77382	0	0	0	0	50	5	3003102	1	1
LIMCH1	319991	391	31	434484	113724	0	1	1	0	50	9	3230820	0.338501	1
LIMD1	340032	231	45	255852	78030	0	0	0	0	1	0	114372	1	1
LIMD2	935285	319	8	51786	13014	0	1	0	0	50	2	2376702	0.0834499	1
LIME1	1126597	202	36	108756	38340	0	0	0	0	50	3	2788290	1	1
LIMK1	1047202	219	52	252720	71928	0	2	0	0	50	6	2950560	0.227793	1
LIMK2	667559	221	43	302616	83916	0	0	0	0	50	8	3305610	1	1
LIMS1	363356	408	30	133326	30942	0	0	0	0	50	4	3630798	1	1
LIMS2	603350	218	42	156276	40878	0	0	0	0	50	6	2929662	1	1
LIMS3	NaN	NaN	NaN	93096	24192	0	0	0	0	50	12	6037848	1	1
LIN28A	1046693	181	33	81756	22248	0	0	0	0	50	5	2751138	1	1
LIN28B	108630	702	-4	97038	26892	0	0	0	0	50	8	3152304	1	1
LIN37	1151198	321	30	99414	26460	0	1	0	0	50	3	2897262	0.151982	1
LIN52	541052	236	43	48492	11934	0	0	0	0	50	4	2889594	1	1
LIN54	667566	169	45	286416	85860	0	0	0	0	50	6	3175956	1	1
LIN7A	27634	987	-4	90342	26298	0	0	0	0	50	3	2715498	1	1
LIN7B	2011861	267	47	80190	25110	0	0	0	0	50	5	3130380	1	1
LIN7C	371553	477	-10	77274	21870	0	0	0	0	50	3	3789558	1	1
LIN9	739974	278	21	223290	57456	0	0	0	0	50	7	3400002	1	1
LINGO1	400940	503	38	228420	74358	0	1	0	0	50	0	2853414	0.147842	1
LINGO2	8941	927	-34	227610	68040	0	1	0	0	50	7	2979666	0.480422	1
LINGO3	1553589	240	29	209250	79596	0	0	0	0	50	3	2868696	1	1
LINGO4	1062482	255	29	212922	76410	0	0	0	0	50	6	3401244	1	1
LINS1	290809	374	-9	294408	77706	0	0	0	0	50	8	3316302	1	1
LIPA	254295	263	31	159786	40284	0	1	0	0	50	4	2848878	0.285626	1
LIPC	441540	310	27	194994	53838	0	0	0	0	50	9	3149280	1	1
LIPE	704668	235	34	398142	131112	0	0	0	0	4	1	270432	1	1
LIPF	145689	327	40	159894	39852	0	0	0	0	50	4	3074814	1	1
LIPG	243067	352	56	197370	51948	0	0	0	0	50	2	2267406	1	1
LIPH	953031	366	31	178956	46548	0	0	0	0	50	6	3067038	1	1
LIPI	95960	991	-18	193320	47088	0	0	0	0	50	3	3186162	1	1
LIPJ	160462	318	32	149256	34776	0	0	0	0	50	5	3047976	1	1
LIPK	160610	327	36	159462	39798	0	0	0	0	50	5	3052998	1	1
LIPM	NaN	NaN	NaN	168642	42930	0	0	0	0	50	12	6056586	1	1
LIPN	175532	327	31	159624	39150	0	0	0	0	50	5	2986200	1	1
LIPT1	504421	770	21	144450	38124	0	0	0	0	50	2	2855196	1	1
LIPT2	NaN	NaN	NaN	83268	30456	0	0	0	0	50	12	6044112	1	1
LITAF	649939	209	30	72954	21978	0	1	0	0	50	3	2517534	0.129969	1
LIX1	382123	614	38	111078	29700	0	0	0	0	50	7	3495852	1	1
LIX1L	NaN	NaN	NaN	127494	40338	0	0	0	0	50	12	6053994	1	1
LLGL1	925111	223	18	405324	126684	0	0	0	0	23	1	1608174	1	1
LLGL2	1907659	195	31	402462	119826	0	0	0	0	50	6	3311334	1	1
LLPH	243040	696	5	52920	11556	0	0	0	0	50	6	3216564	1	1
LMAN1	292594	549	35	203850	52596	0	0	0	0	19	1	1001862	1	1
LMAN1L	764533	195	46	201528	63342	0	0	0	0	50	3	3265488	1	1
LMAN2	942017	227	53	139050	38988	0	3	0	0	50	7	3007962	0.0886078	1
LMAN2L	921353	219	45	141642	38826	0	2	0	0	50	3	4208382	0.0523074	1
LMBR1	338947	615	6	195750	53244	0	0	0	0	50	4	2994138	1	1
LMBR1L	1955973	214	60	189864	58644	0	1	0	0	50	11	4006962	0.442739	1
LMBRD1	42273	983	-2	216324	56322	0	0	0	0	50	4	3016602	1	1
LMBRD2	174910	599	-4	279072	70200	0	0	0	0	50	3	3359394	1	1
LMCD1	92154	581	1	141804	39312	0	0	0	0	50	7	3930282	1	1
LMF1	1167662	304	17	217512	65340	0	0	1	0	30	10	2364930	1	1
LMF2	1075525	207	42	264870	87966	0	0	0	0	50	9	3248802	1	1
LMLN	607598	410	30	274320	73170	0	0	0	0	50	2	2818260	1	1
LMNA	2150035	180	39	255852	77868	0	0	0	0	50	8	3322296	1	1
LMNB1	237464	579	37	229122	62640	0	0	1	0	50	7	3083238	1	1
LMNB2	1604277	267	35	231228	68310	0	1	0	0	50	2	3459294	0.234484	1
LMO1	245012	535	10	62856	15390	0	0	0	0	50	1	3631068	1	1
LMO2	748742	394	32	86670	26082	0	0	0	0	50	3	3803868	1	1
LMO3	149303	802	-15	58320	14580	0	0	0	0	50	3	3373110	1	1
LMO4	279257	521	-10	65718	17550	0	0	0	0	50	11	3723300	1	1
LMO7	197158	342	46	677646	172206	0	1	1	0	50	3	2931768	0.670232	1
LMOD1	743998	168	27	229230	64152	0	0	0	0	50	5	3625560	1	1
LMOD2	86849	536	-10	209412	58212	0	0	0	0	50	6	4143798	1	1
LMOD3	264082	443	20	219618	54324	0	0	0	0	50	8	3499632	1	1
LMTK2	457962	375	19	574722	164646	0	1	0	0	45	6	2721168	0.792039	1
LMTK3	1500967	182	37	544158	189702	0	0	2	0	3	3	363150	1	1
LMX1A	292562	797	-13	151416	39906	0	0	0	0	50	5	2590164	1	1
LMX1B	106522	480	39	162756	43308	0	0	0	0	50	9	3777354	1	1
LNP1	376655	410	13	71334	17604	0	0	0	0	50	4	3845880	1	1
LNPEP	393651	469	46	403056	106596	0	0	0	0	7	1	455220	1	1
LNX1	116784	492	26	292248	83754	0	1	0	0	48	4	3253824	0.41635	1
LNX2	327769	583	60	266274	75384	0	1	0	0	50	5	1973484	0.584823	1
LOC100128071	NaN	NaN	NaN	46656	16848	0	0	0	0	50	12	6030504	1	1
LOC100128542	NaN	NaN	NaN	60588	18468	0	0	0	0	50	12	6032124	1	1
LOC100130274	NaN	NaN	NaN	156222	58104	0	0	0	0	50	12	6071760	1	1
LOC100130932	NaN	NaN	NaN	29376	7074	0	0	0	0	31	3	2656800	1	1
LOC100130933	NaN	NaN	NaN	24624	6642	0	0	0	0	30	3	2381994	1	1
LOC100131801	NaN	NaN	NaN	31806	6912	0	0	0	0	30	3	2382264	1	1
LOC100132247	NaN	NaN	NaN	418770	136242	0	0	0	0	50	12	6149898	1	1
LOC100132963	NaN	NaN	NaN	38988	11556	0	0	0	0	31	3	2661282	1	1
LOC100133893	NaN	NaN	NaN	131004	36342	0	0	0	0	50	12	6049998	1	1
LOC100287428	NaN	NaN	NaN	146016	48384	0	0	0	0	50	12	6062040	1	1
LOC100287718	NaN	NaN	NaN	87210	23760	0	0	0	0	50	12	6037416	1	1
LOC100288797	NaN	NaN	NaN	56052	18954	0	0	0	0	50	12	6032610	1	1
LOC100302652	223391	572	-10	217512	59346	0	0	0	0	50	6	3196800	1	1
LOC150786	456915	540	2	95904	28026	0	0	0	0	50	3	4088286	1	1
LOC153328	471108	443	23	61560	17820	0	0	0	0	50	5	3469176	1	1
LOC200030	NaN	NaN	NaN	634500	157680	0	0	0	0	50	12	6171336	1	1
LOC200726	269047	832	14	70740	19008	0	0	0	0	50	4	2574666	1	1
LOC221710	251884	409	26	34506	10854	0	0	0	0	50	1	3050082	1	1
LOC283999	NaN	NaN	NaN	140292	53622	0	0	0	0	50	12	6067278	1	1
LOC285033	904852	213	43	46440	14310	0	0	0	0	50	2	3657312	1	1
LOC286238	126536	629	8	44064	11502	0	0	0	0	50	2	3081780	1	1
LOC339047	NaN	NaN	NaN	289872	80784	0	0	0	0	50	12	6094440	1	1
LOC342346	NaN	NaN	NaN	434052	130518	0	0	0	0	50	12	6144174	1	1
LOC360030	NaN	NaN	NaN	77274	16848	0	0	0	0	50	12	6030504	1	1
LOC375190	NaN	NaN	NaN	133650	30618	0	0	0	0	50	12	6044274	1	1
LOC388588	NaN	NaN	NaN	31482	8532	0	0	0	0	31	3	2658258	1	1
LOC388946	NaN	NaN	NaN	85428	22788	0	0	0	0	50	12	6036444	1	1
LOC389333	NaN	NaN	NaN	359370	134730	0	0	0	0	50	12	6148386	1	1
LOC389493	NaN	NaN	NaN	36612	11988	0	0	0	0	31	3	2661714	1	1
LOC390595	NaN	NaN	NaN	140778	47790	0	0	0	0	50	12	6061446	1	1
LOC391322	NaN	NaN	NaN	45792	15444	0	0	0	0	50	12	6029100	1	1
LOC400696	NaN	NaN	NaN	60372	15768	0	0	0	0	50	12	6029424	1	1
LOC401052	944872	170	42	45144	13338	0	0	0	0	50	1	3511242	1	1
LOC401097	NaN	NaN	NaN	86508	34020	0	0	0	0	50	12	6047676	1	1
LOC401387	NaN	NaN	NaN	334314	87372	0	0	0	0	50	12	6101028	1	1
LOC402644	NaN	NaN	NaN	61938	15336	0	0	0	0	50	12	6028992	1	1
LOC402778	NaN	NaN	NaN	49248	15066	0	0	0	0	50	12	6028722	1	1
LOC440563	NaN	NaN	NaN	112698	30510	0	0	0	0	50	12	6044166	1	1
LOC441056	NaN	NaN	NaN	690660	254448	0	0	0	0	11	0	1028646	1	1
LOC441294	368082	372	-17	296352	81918	0	0	0	0	30	1	1968624	1	1
LOC441869	NaN	NaN	NaN	140400	55620	0	0	0	0	50	12	6069276	1	1
LOC55908	1691034	233	32	74304	24678	0	0	0	0	50	4	3208248	1	1
LOC642587	199789	427	-2	38394	12960	0	0	0	0	50	4	3429756	1	1
LOC642597	NaN	NaN	NaN	28026	6642	0	0	0	0	30	3	2381994	1	1
LOC643008	NaN	NaN	NaN	30024	9180	0	0	0	0	31	3	2658906	1	1
LOC643596	NaN	NaN	NaN	57294	19656	0	0	0	0	50	12	6033312	1	1
LOC643677	NaN	NaN	NaN	2730456	713664	0	0	0	0	11	0	1487862	1	1
LOC644538	NaN	NaN	NaN	30078	10746	0	0	0	0	31	3	2660472	1	1
LOC645961	NaN	NaN	NaN	423306	130572	0	0	0	0	50	12	6144228	1	1
LOC646498	1812695	203	45	79488	22248	0	0	0	0	50	8	3026970	1	1
LOC646627	NaN	NaN	NaN	28944	9936	0	0	0	0	31	3	2659662	1	1
LOC646851	NaN	NaN	NaN	232740	55134	0	0	0	0	50	12	6068790	1	1
LOC647309	NaN	NaN	NaN	130734	34992	0	0	0	0	50	12	6048648	1	1
LOC649330	118495	792	12	113184	30348	0	0	0	0	50	6	2767392	1	1
LOC653486	NaN	NaN	NaN	38070	10530	0	0	0	0	31	3	2660256	1	1
LOC653543	NaN	NaN	NaN	358722	131004	0	0	0	0	50	12	6144660	1	1
LOC653544	NaN	NaN	NaN	1036800	382320	0	0	0	0	11	0	1156518	1	1
LOC653545	NaN	NaN	NaN	1036800	382320	0	0	0	0	11	0	1156518	1	1
LOC653548	NaN	NaN	NaN	1036800	382320	0	0	0	0	11	0	1156518	1	1
LOC728392	NaN	NaN	NaN	43578	14742	0	0	0	0	50	12	6028398	1	1
LOC728410	NaN	NaN	NaN	864000	318600	0	0	0	0	11	0	1092798	1	1
LOC728819	NaN	NaN	NaN	122148	31428	0	0	0	0	50	12	6045084	1	1
LOC729020	NaN	NaN	NaN	87210	24084	0	0	0	0	50	12	6037740	1	1
LOC729991	NaN	NaN	NaN	49788	12420	0	0	0	0	31	3	2662146	1	1
LOC729991-MEF2B	NaN	NaN	NaN	146070	36342	0	0	0	0	50	12	6049998	1	1
LOC730755	NaN	NaN	NaN	47844	15174	0	0	0	0	50	12	6028830	1	1
LOC81691	244139	580	32	305154	83808	0	0	0	0	50	7	3113586	1	1
LOH12CR1	707022	279	27	77166	20520	0	0	0	0	50	8	4100490	1	1
LONP1	935129	225	23	366930	110970	0	0	1	0	50	3	2337390	1	1
LONP2	200017	467	-14	328158	95796	0	0	0	0	19	2	890622	1	1
LONRF1	119955	694	3	297162	86454	0	0	0	0	50	9	2787804	1	1
LONRF2	94009	703	5	287712	86346	0	0	0	0	50	7	3601260	1	1
LONRF3	571717	NaN	27	292518	83646	0	1	0	0	43	3	2893482	0.384633	1
LOR	836876	556	24	111078	41688	0	0	0	0	50	10	4460562	1	1
LOX	69939	707	0	160326	46710	0	0	0	0	50	7	3169854	1	1
LOXHD1	NaN	NaN	NaN	900288	237600	0	1	0	0	11	0	1011798	0.607171	1
LOXL1	337765	439	34	215352	67986	0	0	0	0	50	1	3176982	1	1
LOXL2	484892	288	41	304614	80460	0	0	1	0	50	2	2584980	1	1
LOXL3	1019591	315	50	292140	83052	0	0	0	0	50	8	3312198	1	1
LOXL4	225311	581	9	293814	83160	0	0	0	0	50	5	3386178	1	1
LPA	287006	545	-24	794934	222264	0	2	0	0	13	0	1102086	0.5916	1
LPAR1	247269	624	21	138726	40122	0	0	0	0	50	5	2760264	1	1
LPAR2	768855	418	-10	127656	44388	0	0	0	0	50	15	2607930	1	1
LPAR3	340292	614	-7	134622	38718	0	1	0	0	50	6	2662956	0.320004	1
LPAR4	16059	NaN	22	139806	41148	0	0	0	0	50	5	3087936	1	1
LPAR5	2816983	210	61	131598	49680	0	0	0	0	50	5	3876930	1	1
LPAR6	NaN	NaN	NaN	131922	35748	0	0	0	0	50	12	6049404	1	1
LPCAT1	557296	390	37	206172	62262	0	0	0	0	50	7	3285252	1	1
LPCAT2	119965	430	-29	212652	60642	0	0	0	0	50	10	3399354	1	1
LPCAT3	2600423	211	49	192402	52542	0	0	0	0	50	5	3868776	1	1
LPCAT4	542657	234	22	199962	63936	0	0	0	0	50	1	2858382	1	1
LPGAT1	465080	281	13	147690	37152	0	0	0	0	50	5	3121362	1	1
LPHN1	1036713	321	25	558576	173178	0	0	0	0	50	5	2766474	1	1
ADGRL2	55308	1274	-19	546750	147906	0	1	0	0	50	7	3231468	0.360926	1
ADGRL3	11170	1494	-18	570672	158004	0	1	0	0	50	5	3529062	0.660785	1
LPIN1	219334	431	19	349974	95364	0	1	0	0	50	5	3166020	0.522465	1
LPIN2	583114	425	44	354240	94014	0	0	0	0	50	3	4052538	1	1
LPIN3	383021	309	5	328536	97848	0	1	0	0	50	7	3822876	0.52127	1
LPL	203407	316	8	187758	49572	0	0	0	0	50	1	3055158	1	1
LPO	838530	401	15	274806	79488	0	0	0	0	50	3	2896614	1	1
LPP	148376	685	6	233172	70578	0	0	1	0	21	1	1485054	1	1
PLPPR1	135891	952	-29	126360	36612	0	1	0	0	50	8	3568320	0.298125	1
PLPPR2	1385739	197	31	169668	55674	0	0	1	0	50	6	3372030	1	1
PLPPR3	2168802	198	28	274428	92826	0	1	0	0	50	5	3424896	0.414795	1
LPPR4	100692	868	-15	290196	84996	0	0	0	0	50	1	4370004	1	1
LPPR5	37516	947	-17	123876	35856	0	0	0	0	50	6	3025620	1	1
LPXN	237619	644	-4	157950	40176	0	0	0	0	50	9	3556008	1	1
LRAT	73491	1036	-3	86562	26838	0	0	0	0	50	5	2555496	1	1
LRBA	207641	848	17	1122768	305424	0	0	0	0	50	2	2854116	1	1
LRCH1	284604	798	49	315198	86724	0	1	0	0	9	1	532278	0.821391	1
LRCH2	210224	NaN	-8	305586	79974	0	0	0	0	50	14	4127058	1	1
LRCH3	520915	322	36	278208	80298	0	0	0	0	50	7	3125358	1	1
LRCH4	1651125	242	60	257256	86508	0	0	0	0	50	7	3223152	1	1
PIDD1	1793686	176	50	335178	117936	0	1	0	0	50	6	2645784	0.619567	1
LRFN1	1793696	252	31	274266	101574	0	0	0	0	50	9	3468582	1	1
LRFN2	100435	887	20	288684	96552	0	0	0	0	13	0	1166778	1	1
LRFN3	984653	303	21	221670	85320	0	0	0	0	50	6	3210948	1	1
LRFN4	NaN	NaN	NaN	224586	85158	0	0	0	0	50	12	6098814	1	1
LRFN5	8637	1309	-33	273132	79380	0	0	1	0	50	9	4097844	1	1
LRG1	2111443	278	43	126684	43416	0	0	0	0	50	8	3257496	1	1
LRGUK	239801	634	8	328158	85914	0	0	0	0	44	7	2986632	1	1
LRIG1	82885	629	14	419040	124632	0	0	1	0	50	7	2681964	1	1
LRIG2	641888	455	13	416178	112914	0	0	0	0	8	1	595404	1	1
LRIG3	21039	678	-29	443718	121986	0	2	0	0	50	7	3079998	0.441594	1
LRIT1	216124	810	-10	229770	75762	0	1	1	0	44	7	2413908	0.575108	1
LRIT2	216191	860	-17	205362	64044	0	0	0	0	4	0	271350	1	1
LRIT3	212757	462	28	238248	71658	0	1	0	0	3	1	172422	0.981576	1
LRMP	250089	700	17	202716	51300	0	0	0	0	50	4	2986038	1	1
LRP1	2190357	238	60	1793070	472824	0	1	3	0	5	3	709668	0.999991	1
LRP10	1177534	225	34	261414	89478	0	0	0	0	26	2	1418256	1	1
LRP11	423793	234	42	186678	60696	0	0	0	0	50	2	2639466	1	1
LRP12	36110	1085	15	331236	90612	0	0	0	0	50	4	3474576	1	1
LRP1B	8988	1120	-11	1850742	443178	0	4	0	0	0	0	443178	0.991707	1
LRP2	420134	683	14	1852416	460944	0	2	0	0	15	0	1153710	0.8919	1
LRP2BP	224125	422	25	138888	34776	0	0	0	0	50	1	2657988	1	1
LRP3	406033	270	-8	286524	92394	0	1	0	0	50	7	3380562	0.51639	1
LRP4	1227153	268	38	748440	201852	0	3	1	0	50	3	3059154	0.358378	1
LRP5	830388	241	53	618732	181224	0	2	1	0	50	7	3152736	0.590244	1
LRP5L	155932	535	-31	97416	27486	0	0	0	0	50	7	3312036	1	1
LRP6	412583	408	15	628722	169938	0	2	0	0	22	1	1140534	0.610287	1
LRP8	563155	310	23	377514	102654	0	0	0	0	50	5	3191832	1	1
LRPAP1	475773	609	54	140400	38448	0	0	0	0	50	2	1624536	1	1
LRPPRC	455568	429	26	558846	143424	0	0	0	0	5	1	394308	1	1
LRRC1	256818	437	30	205470	58104	0	0	0	0	50	6	3440556	1	1
LRRC10	499701	394	14	102492	32616	0	0	0	0	50	2	2999592	1	1
LRRC10B	NaN	NaN	NaN	103140	39258	0	1	0	0	50	12	6052914	0.212206	1
LRRC14	1755818	291	7	179280	62100	0	0	0	0	24	1	1643490	1	1
LRRC14B	836250	543	14	185598	65664	0	0	0	0	50	6	2923668	1	1
LRRC15	344707	269	34	218538	68526	0	1	0	0	50	1	2646270	0.219297	1
CARMIL1	247903	576	28	544590	145530	0	1	0	0	50	6	3448710	0.700205	1
CARMIL3	992350	355	19	533088	159462	0	1	0	0	21	3	1500174	0.818122	1
LRRC17	749653	456	23	175770	43578	0	0	0	0	50	7	3240324	1	1
LRRC18	NaN	NaN	NaN	99684	28620	0	0	0	0	50	12	6042276	1	1
LRRC19	116568	447	-12	145314	37584	0	0	0	0	50	8	3620592	1	1
LRRC2	283343	528	42	149364	36612	0	0	0	0	50	3	2862054	1	1
LRRC20	551999	225	45	71496	21006	0	0	0	0	50	4	3085884	1	1
LRRC23	2704950	211	47	158112	43254	0	0	0	0	50	4	4035096	1	1
LRRC24	1755818	291	7	184842	67878	0	0	0	0	24	1	1643490	1	1
LRRC25	1384225	259	42	112752	36612	0	0	0	0	50	10	3652290	1	1
LRRC26	1722012	202	36	115884	48384	0	0	0	0	50	4	3439746	1	1
LRRC27	150194	280	13	233226	60480	0	0	0	0	50	5	2866482	1	1
LRRC28	272870	380	-1	143478	41202	0	0	0	0	50	9	3808512	1	1
LRRC29	1109491	150	46	84672	27432	0	0	0	0	50	3	2893428	1	1
LRRC3	893345	411	43	93474	31914	0	0	0	0	50	13	3676428	1	1
LRRC30	38085	336	-37	111834	34776	0	0	0	0	50	6	3376134	1	1
LRRC31	404285	689	13	216972	57294	0	0	0	0	50	1	3235140	1	1
LRRC32	269123	379	26	239328	84186	0	0	0	0	50	4	3478626	1	1
NRROS	1117984	250	31	254394	83700	0	1	2	0	4	2	273294	0.971965	1
LRRC34	404285	689	13	186300	49734	0	0	0	0	50	1	3235140	1	1
LRRC36	1158788	125	49	295704	84186	0	0	0	0	50	6	2862270	1	1
LRRC37A	372453	231	22	645138	190620	0	0	0	0	50	3	3238920	1	1
LRRC37A2	502280	340	12	645678	190080	0	1	1	0	50	3	3717576	0.565625	1
LRRC37A3	802924	241	8	617652	184086	0	0	0	0	33	5	2219022	1	1
LRRC37B	692401	356	23	363366	104814	0	0	0	0	50	7	3767094	1	1
LRRC39	294945	518	11	133650	34830	0	0	0	0	50	1	3286710	1	1
LRRC3B	5998	918	-24	98766	27594	0	0	0	0	50	13	3152682	1	1
LRRC4	NaN	NaN	NaN	242460	76032	0	0	0	0	50	12	6089688	1	1
LRRC40	297942	492	-14	237762	64368	0	1	0	0	11	1	1160892	0.458421	1
LRRC41	690472	205	31	300888	100386	0	0	0	0	50	4	2672298	1	1
LRRC42	430138	201	31	166968	46062	0	0	0	0	50	4	2704320	1	1
LRRC43	808864	187	12	249642	77436	0	1	0	0	41	7	2542644	0.559011	1
LRRC45	3814891	211	28	259956	76518	0	1	0	0	50	4	2706858	0.424022	1
LRRC46	1071489	214	29	124848	36180	0	0	0	0	50	6	2859246	1	1
LRRC47	249433	341	28	214758	73278	0	0	0	0	50	6	2837538	1	1
DRC3	971820	193	20	217080	53460	0	0	1	0	50	3	2433132	1	1
LRRC49	252612	404	11	273564	70038	0	0	0	0	50	3	3670272	1	1
LRRC4B	762018	517	35	259470	88830	0	0	0	0	50	4	3473982	1	1
LRRC4C	4203	1185	-34	240300	71874	0	0	0	0	50	7	2975184	1	1
LRRC50	566339	315	12	281718	78894	0	0	0	0	50	3	3584034	1	1
LRRC52	262572	574	-22	117990	35586	0	0	0	0	50	2	3726810	1	1
LRRC55	925743	431	-21	127224	39636	0	0	1	0	5	4	661662	1	1
LRRC56	1970020	236	42	202500	68526	0	0	0	0	50	8	3073032	1	1
LRRC57	534369	269	40	93204	26676	0	0	0	0	50	6	2953746	1	1
LRRC58	384022	358	6	138024	45036	0	0	0	0	50	0	3055590	1	1
LRRC59	1335838	196	24	118530	35046	0	0	0	0	50	5	3482676	1	1
LRRC6	188389	902	-4	190296	44118	0	0	0	0	50	6	2400948	1	1
LRRC61	315538	514	32	93150	33210	0	0	0	0	50	8	3740202	1	1
LRRC66	91954	815	7	336528	93906	0	0	1	0	50	6	3298320	1	1
LRRC67	393936	518	12	90612	23922	0	0	0	0	50	6	3298914	1	1
LRRC69	NaN	NaN	NaN	137970	36018	0	0	0	0	50	12	6049674	1	1
LRRC7	298237	695	-26	601776	161568	0	0	0	0	34	2	2343492	1	1
LRRC8A	1644028	201	14	303480	91962	0	0	1	0	10	2	1100790	1	1
LRRC8B	360067	647	5	305748	86292	0	0	0	0	40	2	2511918	1	1
LRRC8C	300032	514	7	306450	85590	0	1	0	0	50	2	3199176	0.318065	1
LRRC8D	180057	257	13	329130	88992	0	1	0	0	50	7	2846772	0.628802	1
LRRC8E	952640	320	27	296082	92556	0	0	0	0	50	4	3175092	1	1
LRRCC1	99309	1450	-7	415962	97740	0	1	0	0	50	4	3563568	0.193039	1
LRRFIP1	542668	347	33	468018	119232	0	1	0	0	22	3	1407294	0.797157	1
LRRFIP2	392784	376	27	294462	73926	0	0	0	0	50	8	3281688	1	1
LRRIQ1	25069	946	-28	691416	163134	0	0	0	0	20	4	1265868	1	1
LRRIQ3	58597	1188	-18	248184	59778	0	0	1	0	50	9	3549798	1	1
LRRIQ4	404285	689	13	214002	61236	0	0	0	0	50	1	3235140	1	1
LRRK1	402246	363	12	775926	224586	0	0	1	0	50	1	3694356	1	1
LRRK2	31336	994	12	1005048	255960	0	1	0	0	2	2	568026	0.967603	1
LRRN1	61807	888	-18	272322	76140	0	0	0	0	50	4	2923776	1	1
LRRN2	401240	221	35	257796	89208	0	0	0	0	50	4	2543022	1	1
LRRN3	65006	840	2	268002	76572	0	0	0	0	50	8	3258738	1	1
LRRN4	301252	351	-6	268704	94014	0	0	0	0	50	5	3255012	1	1
LRRN4CL	2425755	248	51	86400	30402	0	0	0	0	50	10	3034854	1	1
LRRTM1	10982	1577	-18	194562	60264	0	0	0	0	50	5	3609090	1	1
LRRTM2	1371519	442	31	196398	55512	0	1	0	0	50	6	2902770	0.403193	1
LRRTM3	2412	967	-44	220590	63558	0	0	0	0	50	7	2894292	1	1
LRRTM4	7531	1175	-21	226476	62694	0	0	1	0	50	7	3238920	1	1
LRSAM1	784133	209	45	290898	76518	0	0	0	0	50	3	3033288	1	1
LRTM1	29081	629	24	130842	38934	0	0	0	0	50	9	3402594	1	1
LRTM2	245027	593	30	138672	43578	0	0	0	0	50	3	3115692	1	1
LRTOMT	731498	267	60	183330	58536	0	0	0	0	50	4	2760210	1	1
LRWD1	642828	230	65	248076	76248	0	0	0	0	50	3	2367306	1	1
LSAMP	121424	967	-6	129762	38880	0	0	0	0	50	3	2912598	1	1
LSG1	370452	255	34	261684	67014	0	0	0	0	50	2	2874258	1	1
LSM1	705837	277	46	52704	14364	0	0	0	0	50	5	3516642	1	1
LSM10	636943	212	28	46710	14202	0	0	0	0	50	4	3178980	1	1
LSM11	243382	987	31	131706	46008	0	0	0	0	50	6	2851632	1	1
LSM12	916863	198	23	77382	20466	0	0	0	0	50	7	2703942	1	1
LSM14A	655485	284	-13	184572	51624	0	0	0	0	50	8	2906712	1	1
LSM14B	838629	288	-13	149256	43524	0	2	0	0	50	12	2917512	0.143185	1
LSM2	2509866	183	32	38988	10260	0	0	0	0	50	7	3407562	1	1
LSM3	303635	258	39	40824	11178	0	0	0	0	50	3	2587680	1	1
LSM4	1294357	210	39	55350	15282	0	0	0	0	50	5	3347352	1	1
LSM5	371992	639	6	37800	9828	0	0	0	0	50	2	2979504	1	1
LSM6	82460	1023	21	33102	8208	0	0	0	0	50	4	3200850	1	1
LSM7	1503606	267	31	42552	10584	0	0	0	0	50	3	3101760	1	1
LSMD1	2148615	337	24	63720	21816	0	0	0	0	50	12	4246560	1	1
LSP1	871765	481	43	136350	35370	0	0	0	0	50	4	3302154	1	1
LSR	767246	472	7	246726	75168	0	0	1	0	50	7	2484648	1	1
LSS	775666	624	68	291006	79812	0	1	0	0	50	8	3239730	0.564388	1
LST-3TM12	487942	773	-31	251964	67014	0	0	0	0	50	1	2520720	1	1
LST1	2517285	220	35	44712	8910	0	0	0	0	50	7	3310524	1	1
LTA	2517285	220	35	76950	25110	0	1	0	0	50	7	3310524	0.180624	1
LTA4H	364666	436	16	244458	64962	0	0	0	0	50	4	2932632	1	1
LTB	2517285	220	35	92232	29106	0	0	0	0	50	7	3310524	1	1
LTB4R	915114	220	38	124848	47358	0	0	0	0	50	6	3197178	1	1
LTB4R2	915114	220	38	127170	49896	0	0	0	0	50	6	3197178	1	1
LTBP1	213347	605	2	686286	180900	0	1	1	0	25	1	1416690	0.455451	1
LTBP2	782985	242	42	707076	201096	0	1	1	0	50	6	3459618	0.804453	1
LTBP3	3945819	202	45	507708	143532	0	0	1	0	50	4	3145284	1	1
LTBP4	869282	226	37	658530	198936	0	0	1	0	50	6	2976480	1	1
LTBR	2686552	198	48	168102	49626	0	0	0	0	50	4	4076730	1	1
LTC4S	1610057	359	38	56160	20142	0	0	0	0	50	5	2738934	1	1
LTF	266701	565	34	279396	76842	0	0	0	0	50	9	3127950	1	1
LTK	782552	166	40	332478	100224	0	0	0	0	50	4	2509056	1	1
LTV1	355969	455	5	191970	45846	0	0	0	0	50	2	2794986	1	1
LUC7L	1267639	220	36	146718	40230	0	0	0	0	50	5	2529846	1	1
LUC7L2	545432	339	30	156978	39852	0	0	0	0	50	3	3159756	1	1
LUC7L3	1462233	148	16	174636	42282	0	0	0	0	50	3	2992302	1	1
LUM	23173	523	-18	129762	36288	0	0	0	0	50	10	3084642	1	1
LUZP1	859705	169	25	406566	117504	0	1	1	0	50	6	2828358	0.665996	1
LUZP2	1913	1282	-32	140778	34992	0	0	0	0	50	9	4041306	1	1
LUZP4	226836	NaN	8	123120	31752	0	0	0	0	50	4	3617136	1	1
LUZP6	NaN	NaN	NaN	21978	6696	0	0	0	0	30	3	2382048	1	1
LXN	196969	940	-12	90018	21600	0	0	0	0	50	1	3120984	1	1
LY6D	427585	373	34	48978	15336	0	0	0	0	50	5	2665602	1	1
LY6E	795935	470	13	50868	15876	0	0	0	0	50	9	2577150	1	1
LY6G5B	2517236	193	20	76734	22734	0	0	0	0	50	6	4166046	1	1
LY6G5C	2517236	193	20	58968	15714	0	0	0	0	50	6	4166046	1	1
LY6G6C	2517236	193	20	48384	14472	0	0	0	0	20	3	1108188	1	1
LY6G6D	2517236	193	20	50922	15498	0	0	0	0	50	6	4166046	1	1
LY6G6F	2517236	193	20	113940	34452	0	0	0	0	50	6	4166046	1	1
LY6H	1104860	446	20	62478	18846	0	0	0	0	50	7	3438882	1	1
LY6K	384374	412	23	85158	20790	0	0	0	0	50	6	3547530	1	1
LY75	325669	405	36	693630	166104	0	0	0	0	50	0	2800764	1	1
LY86	133091	314	29	65286	16848	0	0	0	0	50	4	3255768	1	1
LY9	1188881	618	29	268380	77652	0	1	0	0	50	8	3329154	0.535582	1
LY96	250079	468	26	65988	15498	0	0	0	0	50	2	2630016	1	1
LYAR	146135	584	35	154872	34992	0	0	0	0	50	8	2685636	1	1
LYG1	386109	630	24	76896	21114	0	0	0	0	50	8	3534138	1	1
LYG2	473611	633	32	84888	21870	0	0	0	0	50	11	3965166	1	1
LYL1	1948449	221	41	102060	36450	0	0	0	0	50	6	3253176	1	1
LYN	329738	405	50	206496	50598	0	0	0	0	50	6	3322404	1	1
LYNX1	427585	373	34	82890	24516	0	0	0	0	50	5	2665602	1	1
LYPD1	46944	848	8	55458	14850	0	0	0	0	50	8	3610872	1	1
LYPD2	427585	373	34	47574	15606	0	0	0	0	50	5	2665602	1	1
LYPD3	368705	182	-29	129330	41904	0	0	0	0	50	7	3283848	1	1
LYPD4	1360684	454	23	94932	27378	0	1	0	0	50	10	2836350	0.330694	1
LYPD5	464802	286	11	96120	29268	0	0	0	0	50	6	3483324	1	1
LYPD6	105128	631	-8	67716	18468	0	0	0	0	50	6	3016062	1	1
LYPD6B	132203	698	-3	83916	21060	0	0	0	0	50	5	3024270	1	1
LYPLA1	268612	450	31	92394	25056	0	0	0	0	50	6	3489696	1	1
LYPLA2	903441	254	32	91584	27000	0	0	0	0	50	6	2754324	1	1
LYPLAL1	82669	735	-6	94446	24138	0	0	0	0	50	7	4072950	1	1
LYRM1	260596	545	33	47628	13770	0	0	0	0	50	10	3268080	1	1
LYRM2	394472	603	35	35532	9342	0	0	0	0	50	6	3463668	1	1
LYRM4	128806	502	24	71172	19872	0	0	0	0	50	2	3228066	1	1
LYRM5	260142	633	19	36936	8586	0	0	0	0	50	4	3073734	1	1
LYRM7	312101	294	34	43524	10422	0	0	0	0	50	3	2767716	1	1
LYSMD1	1562281	184	33	90234	28026	0	0	0	0	50	9	3179952	1	1
LYSMD2	440341	247	34	80730	25542	0	0	0	0	50	2	3001644	1	1
LYSMD3	86012	780	7	119070	31428	0	0	0	0	50	7	3125628	1	1
LYSMD4	173729	507	16	114264	33156	0	0	0	0	50	1	2813994	1	1
LYST	438216	401	9	1488348	392472	0	2	0	0	12	2	1502010	0.927246	1
LYVE1	755456	391	25	124794	35424	0	0	0	0	50	6	4166694	1	1
LYZ	675242	361	13	59022	15660	0	0	0	0	50	2	2683638	1	1
LYZL1	172530	439	3	77598	20088	0	0	0	0	50	5	2604582	1	1
LYZL2	82218	425	28	77706	19980	0	1	0	0	50	3	3004074	0.121293	1
LYZL4	342219	527	19	58752	15282	0	0	0	0	50	4	3379374	1	1
LYZL6	703538	424	31	59346	15012	0	0	0	0	50	4	3355884	1	1
LZIC	757819	183	29	77814	18900	0	0	0	0	50	3	3454488	1	1
LZTFL1	252915	426	42	121932	29700	0	0	0	0	50	3	3453678	1	1
LZTR1	577297	192	58	329724	92124	0	0	0	0	50	7	3186108	1	1
LZTS1	157405	592	9	223722	67716	0	1	0	0	50	8	3422466	0.463069	1
LZTS2	1020226	247	40	243108	85104	0	0	0	0	50	6	3057966	1	1
M6PR	299430	416	11	109134	29700	0	1	0	0	50	3	3396978	0.04948	1
MAB21L1	NaN	NaN	NaN	135324	39636	0	0	0	0	50	12	6053292	1	1
MAB21L2	214274	848	18	134244	40716	0	0	0	0	50	6	2875554	1	1
MACC1	220237	676	13	328536	88614	0	1	0	0	50	3	3612114	0.314109	1
MACF1	767679	401	25	2915784	784296	0	0	0	0	4	0	1028268	1	1
MACROD1	1324858	278	53	126630	38286	0	0	0	0	50	5	2775276	1	1
MACROD2	37709	920	-12	187974	41256	0	0	0	0	50	3	3844422	1	1
MAD1L1	814176	544	26	282528	77922	0	0	0	0	50	10	3904254	1	1
MAD2L1	106139	1069	-5	80730	21978	0	0	0	0	50	6	2859786	1	1
MAD2L1BP	1424296	166	44	122580	36666	0	0	0	0	50	12	3609738	1	1
MAD2L2	682357	264	32	85644	22572	0	0	0	0	50	3	3263274	1	1
MADCAM1	1509324	255	-16	139428	49626	0	0	0	0	50	5	2694978	1	1
MADD	1231960	198	41	644922	178686	0	0	0	0	50	5	3240810	1	1
MAEA	938287	391	37	156006	42444	0	0	0	0	50	6	2825550	1	1
MAEL	264649	681	-11	174474	44388	0	0	1	0	7	1	322056	1	1
MAF	10920	1003	-30	149634	47682	0	0	0	0	50	13	3399948	1	1
MAF1	2720766	211	27	103950	25488	0	0	0	0	50	6	3999294	1	1
MAFA	2154403	237	32	129546	42498	0	1	0	0	50	8	3308634	0.323888	1
MAFB	308177	550	-29	120582	36882	0	0	1	0	15	1	838566	1	1
MAFF	1604692	184	68	60426	21060	0	0	0	0	50	6	3420360	1	1
MAFG	3798594	211	19	60318	20196	0	0	0	0	50	4	2802762	1	1
MAFK	595899	243	38	58212	19386	0	0	0	0	50	10	3352860	1	1
MAG	767180	472	8	241650	75222	0	0	1	0	50	8	2551554	1	1
MAGEA1	607570	NaN	18	115722	35586	0	0	0	0	50	1	3055968	1	1
MAGEA10	191719	NaN	-20	140184	40608	0	0	0	0	50	4	3481380	1	1
MAGEA11	NaN	NaN	NaN	166914	46440	0	0	0	0	50	12	6060096	1	1
MAGEA12	NaN	NaN	NaN	118152	35586	0	3	0	0	50	12	6049242	0.0484646	1
MAGEA2	NaN	NaN	NaN	236844	70632	0	0	0	0	50	12	6084288	1	1
MAGEA2B	202421	NaN	-2	236844	70632	0	0	0	0	50	7	2803734	1	1
MAGEA3	201810	NaN	-3	118584	35154	0	0	0	0	50	6	2459430	1	1
MAGEA4	125659	NaN	-21	118638	36558	0	0	0	0	50	4	3067416	1	1
MAGEA5	117300	NaN	-16	46332	15066	0	0	0	0	50	5	3020490	1	1
MAGEA6	203033	NaN	-1	118746	34992	0	1	1	0	21	3	1094796	0.406018	1
MAGEA8	275638	NaN	NaN	120150	35532	0	0	0	0	50	6	3434346	1	1
MAGEA9	NaN	NaN	NaN	242028	66420	0	0	0	0	50	12	6080076	1	1
MAGEA9B	224617	NaN	8	242028	66420	0	0	0	0	50	4	3840750	1	1
MAGEB1	74310	NaN	16	131652	38124	0	0	0	0	50	5	3101274	1	1
MAGEB10	10745	NaN	16	132084	37692	0	0	0	0	50	2	2755890	1	1
MAGEB16	3857	NaN	-24	123714	34884	0	1	0	0	50	9	4471254	0.0711388	1
MAGEB18	33808	NaN	-25	132030	36450	0	0	0	0	50	8	4312278	1	1
MAGEB2	74310	NaN	16	120636	35532	0	0	0	0	50	5	3101274	1	1
MAGEB3	74310	NaN	16	133434	35856	0	0	0	0	50	5	3101274	1	1
MAGEB4	74310	NaN	16	130194	38448	0	0	0	0	50	5	3101274	1	1
MAGEB6	34143	NaN	-38	152658	46278	0	1	0	0	50	9	3362958	0.106096	1
MAGEC1	17504	NaN	-11	429030	127278	0	0	0	0	50	6	4932738	1	1
MAGEC2	16386	NaN	-29	141480	40932	0	0	0	0	50	7	3312198	1	1
MAGEC3	17504	NaN	-11	296946	80190	0	0	0	0	50	6	4932738	1	1
MAGED1	127069	NaN	23	320382	93852	0	0	0	0	26	1	1445256	1	1
MAGED2	257482	NaN	20	234252	68526	0	1	0	0	50	6	3078648	0.440369	1
MAGED4	NaN	NaN	NaN	569484	166320	0	0	0	0	50	12	6179976	1	1
MAGED4B	NaN	NaN	NaN	572832	166860	0	0	0	0	50	12	6180516	1	1
MAGEE1	55359	NaN	-19	350838	114750	0	0	1	0	50	5	3535326	1	1
MAGEE2	117293	NaN	-10	199152	55512	0	1	0	0	50	5	4086666	0.0906201	1
MAGEF1	1301642	485	36	115290	34398	0	0	0	0	50	8	3994164	1	1
MAGEH1	140844	NaN	-23	82458	24462	0	0	0	0	50	10	3620916	1	1
MAGEL2	94496	904	-55	451656	155844	0	1	0	0	50	2	2596914	0.213117	1
MAGI1	74202	843	-10	597132	165726	0	1	0	0	50	4	4567590	0.528063	1
MAGI2	17425	1055	-24	559386	161838	0	1	0	0	50	17	4403592	0.892193	1
MAGI3	369997	623	2	582606	159030	0	0	1	0	48	6	3167586	1	1
MAGIX	724395	NaN	44	128304	44550	0	1	0	0	50	7	3198960	0.290898	1
MAGOH	545236	258	25	60318	14040	0	0	0	0	50	2	2762910	1	1
MAGOHB	407094	432	4	60966	14364	0	0	0	0	50	1	2867778	1	1
MAGT1	549266	NaN	20	146016	38988	0	1	0	0	50	5	3497580	0.0838721	1
MAK	263773	468	14	247590	63450	0	1	0	0	50	4	2639520	0.144255	1
MAK16	91648	507	12	124254	28512	0	1	1	0	3	1	250344	0.772861	1
MAL	171487	647	-1	58698	18414	0	0	0	0	50	7	2966760	1	1
MAL2	247332	442	-1	66906	21546	0	0	0	0	50	6	3207600	1	1
MALL	NaN	NaN	NaN	59292	17496	0	0	0	0	50	12	6031152	1	1
MALT1	331493	198	55	325890	85428	0	0	0	0	50	7	2864592	1	1
MAMDC2	196190	405	-10	272268	70038	0	0	1	0	50	8	3387690	1	1
MAMDC4	1921909	176	44	436698	133542	0	1	0	0	50	6	3153762	0.652277	1
MAML1	1617173	256	41	379944	116910	0	0	0	0	50	7	3458916	1	1
MAML2	272830	409	6	440316	124578	0	0	1	0	50	3	3077352	1	1
MAML3	351118	591	8	431838	123012	0	1	0	0	50	2	3178656	0.418846	1
MAMLD1	311047	NaN	16	431946	129708	0	0	0	0	50	8	4053078	1	1
MAMSTR	1635420	190	44	154980	53028	0	0	0	0	50	15	3196368	1	1
MAN1A1	105366	702	6	254340	70632	0	0	0	0	50	7	4109832	1	1
MAN1A2	358073	526	6	251964	67824	0	0	0	0	50	4	2988252	1	1
MAN1B1	1836975	202	38	270270	78030	0	0	0	0	33	3	2426274	1	1
MAN1C1	693953	443	29	244188	69606	0	1	0	0	50	4	2989440	0.374534	1
MAN2A1	181420	913	10	452790	117288	0	1	0	0	50	3	3369924	0.200853	1
MAN2A2	833957	291	42	441936	131382	0	0	0	0	50	6	3293352	1	1
MAN2B1	1975767	409	1	391122	115938	0	1	0	0	50	7	4221288	0.54805	1
MAN2B2	501896	278	33	386100	116748	0	2	0	0	50	3	2998620	0.0763674	1
MAN2C1	814680	296	43	403596	118854	0	1	0	0	50	5	3007152	0.608715	1
MANBA	379516	303	32	348786	89586	0	2	0	0	50	4	2945646	0.0846487	1
MANBAL	666037	571	64	32940	10152	0	0	0	0	50	4	2193696	1	1
MANEA	29596	1315	-6	180036	47574	0	1	0	0	50	5	3106836	0.333304	1
MANEAL	445096	375	33	174798	50058	0	0	0	0	50	6	3002130	1	1
MANF	538437	536	39	72900	19764	0	0	0	0	50	14	3918834	1	1
MANSC1	698798	242	20	161676	50220	0	1	0	0	50	5	2814642	0.318943	1
MAOA	62832	NaN	13	209790	55890	0	0	1	0	50	9	3400866	1	1
MAOB	66825	NaN	22	205470	56808	0	0	0	0	50	3	2994462	1	1
MAP1A	794398	269	37	1042956	321084	0	4	0	0	18	3	1569726	0.687442	1
MAP1B	410285	427	30	935550	268272	0	1	0	0	4	0	450036	0.983086	1
MAP1D	537616	126	34	133812	35640	0	0	0	0	50	5	2791854	1	1
MAP1LC3A	990458	214	54	57132	13500	0	0	0	0	50	6	2916972	1	1
MAP1LC3B	583365	363	27	50544	12636	0	0	0	0	50	5	2902230	1	1
MAP1LC3B2	292439	337	1	48600	13122	0	0	0	0	50	9	3690252	1	1
MAP1LC3C	172086	419	-12	58860	15336	0	0	0	0	50	10	3578094	1	1
MAP1S	1181745	246	21	381726	137970	0	2	0	0	50	8	3797658	0.34092	1
MAP2	109927	678	-9	732672	207576	0	1	0	0	29	3	2284686	0.771106	1
MAP2K1	506284	172	43	156114	42174	0	4	0	0	50	5	2586276	0.0293377	1
MAP2K2	2276561	180	36	156168	45198	0	0	0	0	50	10	3561840	1	1
MAP2K3	415581	517	-43	139374	36882	0	2	0	0	50	4	3057102	0.0151116	1
MAP2K4	45834	583	-52	160002	41202	0	0	0	0	50	11	3270240	1	1
MAP2K5	449735	377	31	184626	47196	0	0	0	0	50	5	2593296	1	1
MAP2K6	58848	397	-42	135000	34938	0	1	0	0	50	4	3201768	0.215146	1
MAP2K7	952640	320	27	164970	45954	0	0	0	0	50	4	3175092	1	1
MAP3K1	200595	412	38	579312	168318	0	11	1	0	50	5	3046086	0.00310184	1
MAP3K10	980250	400	23	352188	117774	0	0	0	0	50	9	3871800	1	1
MAP3K11	3945819	202	45	313470	104490	0	0	0	0	50	4	3145284	1	1
MAP3K12	1712232	191	56	324702	102654	0	1	0	0	50	3	3418092	0.37784	1
MAP3K13	953031	397	36	376272	102114	0	0	0	0	0	0	102114	1	1
MAP3K14	789809	207	23	363528	106758	0	0	0	0	43	4	2889810	1	1
MAP3K15	222229	NaN	38	516132	140616	0	0	0	0	25	4	1600668	1	1
MAP3K2	435982	175	26	247590	63774	0	0	0	0	12	2	823338	1	1
MAP3K3	934952	247	3	260064	70092	0	0	1	0	50	2	2734344	1	1
MAP3K4	80018	860	-2	631368	167454	0	0	0	0	14	4	1397304	1	1
MAP3K5	329812	448	31	543186	143856	0	0	0	0	50	5	3313224	1	1
MAP3K6	884974	188	30	489672	154926	0	2	0	0	50	6	4344732	0.309777	1
MAP3K7	74576	643	17	244242	61128	0	0	0	0	50	1	2878470	1	1
MAP3K8	81826	185	39	182250	49734	0	0	0	0	50	7	3153546	1	1
MAP3K9	247989	426	43	423792	127818	0	0	1	0	50	3	3664440	1	1
MAP4	1023686	249	35	610632	182520	0	0	0	0	35	2	1853334	1	1
MAP4K1	1503183	363	27	337500	97956	0	0	0	0	50	9	2868912	1	1
MAP4K2	2261775	230	61	325296	94122	0	0	0	0	0	0	94122	1	1
MAP4K3	363056	435	10	367578	89100	0	0	0	0	50	3	3193830	1	1
MAP4K4	325378	593	24	525420	140886	0	0	0	0	50	6	4240944	1	1
MAP4K5	603138	207	43	345762	85320	0	0	0	0	37	3	2470446	1	1
MAP6	528316	227	45	302022	96174	0	0	0	0	21	0	1265760	1	1
MAP6D1	1441187	410	25	73278	25542	0	0	0	0	50	10	2808270	1	1
MAP7	302036	376	16	291060	84456	0	1	1	0	50	2	3565998	0.278366	1
MAP7D1	800052	190	31	319086	100494	0	0	0	0	50	3	3347946	1	1
MAP7D2	263236	NaN	38	303102	83430	0	0	0	0	50	6	2944350	1	1
MAP7D3	314502	NaN	20	351810	88992	0	0	0	0	50	9	3314196	1	1
MAP9	44097	944	-5	263034	60318	0	0	0	0	50	5	3048030	1	1
MAPK1	458136	299	47	143424	37206	0	0	0	0	50	4	3017466	1	1
MAPK10	77738	549	-4	189540	45684	0	1	1	0	50	8	3508758	0.417206	1
MAPK11	939384	257	70	144558	40284	0	0	0	0	50	6	2971674	1	1
MAPK12	941692	217	60	145692	40284	0	0	0	0	50	5	2455488	1	1
MAPK13	855485	410	35	146448	38880	0	0	0	0	50	3	3403512	1	1
MAPK14	892075	407	36	168480	36288	0	0	0	0	50	5	2754540	1	1
MAPK15	2190348	229	30	206388	67230	0	0	0	0	50	9	3312738	1	1
MAPK1IP1L	837637	144	39	88884	32616	0	0	0	0	50	5	3149658	1	1
MAPK3	NaN	NaN	NaN	153738	45360	0	1	0	0	50	12	6059016	0.298928	1
MAPK4	243391	442	21	222588	65772	0	3	0	0	50	3	3202740	0.0938752	1
MAPK6	583597	153	23	282312	71172	0	0	0	0	50	1	2900826	1	1
MAPK7	630769	332	11	300834	100116	0	0	0	0	50	4	4324266	1	1
MAPK8	107152	633	31	182736	45198	0	1	0	0	50	8	3533814	0.40361	1
MAPK8IP1	427820	291	48	271242	81918	0	0	1	0	50	3	3157164	1	1
MAPK8IP2	1073094	203	43	316656	105516	0	0	0	0	50	8	3511782	1	1
MAPK8IP3	1598087	288	36	524772	147690	0	0	1	0	50	3	3142476	1	1
MAPK9	1623084	362	25	186570	46548	0	1	0	0	50	8	2707290	0.47127	1
MAPKAP1	850799	475	38	210438	53460	0	1	0	0	50	3	2863782	0.2974	1
MAPKAPK2	477806	261	32	164862	44928	0	0	0	0	50	4	2893968	1	1
MAPKAPK3	583785	302	50	151848	40770	0	0	0	0	50	5	2656044	1	1
MAPKAPK5	755663	242	42	191160	47628	0	0	0	0	50	3	3959658	1	1
MAPKBP1	816015	259	37	580770	174960	0	1	0	0	50	3	3137346	0.250983	1
MAPKSP1	203900	633	28	51408	13230	0	0	0	0	50	6	2856654	1	1
MAPRE1	550127	293	48	107406	27216	0	0	0	0	50	6	3051972	1	1
MAPRE2	261776	582	11	142830	35370	0	0	0	0	50	9	2966706	1	1
MAPRE3	1222544	290	33	113022	27918	0	0	0	0	50	3	3055860	1	1
MAPT	369065	469	19	295218	91476	0	0	0	0	50	6	3791178	1	1
MARCH1	56946	1136	-17	128034	34452	0	0	0	0	50	5	3200580	1	1
MARCH10	200669	205	-17	315846	83808	0	0	0	0	1	1	126198	1	1
MARCH11	160001	888	-24	151578	46224	0	0	0	0	50	4	3359124	1	1
MARCH2	726556	150	0	93042	29592	0	0	0	0	50	6	2886732	1	1
MARCH3	298349	603	27	96660	29376	0	0	0	0	50	3	3841722	1	1
MARCH4	590758	342	27	155466	46224	0	0	0	0	50	2	3148848	1	1
MARCH5	429135	317	31	108918	29916	0	0	0	0	50	7	2606310	1	1
MARCH6	627256	164	17	358074	100872	0	0	0	0	50	2	3096144	1	1
MARCH7	363925	374	28	272538	75924	0	0	0	0	50	10	3245346	1	1
MARCH8	128745	725	34	116640	29160	0	0	0	0	50	10	3289410	1	1
MARCH9	1160849	344	39	128304	42282	0	0	0	0	50	8	3060342	1	1
MARCKS	217954	608	16	121824	40662	0	0	0	0	50	8	3414636	1	1
MARCKSL1	1478512	210	42	73656	22248	0	0	0	0	50	13	4086180	1	1
MARCO	152902	553	-2	205524	58050	0	0	0	0	50	7	3124062	1	1
MARK1	544426	520	-9	313092	84780	0	1	0	0	48	2	2657772	0.365445	1
MARK2	1321109	201	51	307854	87264	0	0	0	0	50	5	3146472	1	1
MARK3	937868	161	36	297756	79704	0	0	0	0	50	6	3471606	1	1
MARK4	1318362	215	31	265248	80946	0	0	0	0	50	7	2797740	1	1
MARS	1347799	194	38	351918	99900	0	0	0	0	50	7	4238730	1	1
MARS2	642112	684	32	218484	70524	0	0	0	0	50	3	2968758	1	1
MARVELD1	NaN	NaN	NaN	62370	22194	0	0	0	0	50	12	6035850	1	1
MARVELD2	490595	314	41	215784	59778	0	2	0	0	50	5	2839860	0.173402	1
MARVELD3	446645	530	10	228096	72576	0	1	1	0	50	9	2950830	0.182037	1
MAS1	653091	460	26	122256	36504	0	0	1	0	19	3	1122552	1	1
MAS1L	404210	854	21	141480	42390	0	1	0	0	50	7	2520450	0.381905	1
MASP1	401220	445	31	395874	106488	0	1	0	0	50	3	3418200	0.426606	1
MASP2	639826	307	33	268002	75276	0	0	1	0	50	7	3950478	1	1
MAST1	1937827	226	32	591948	188082	0	0	0	0	50	7	3199338	1	1
MAST2	1003923	416	24	682614	210168	0	0	1	0	50	8	4042440	1	1
MAST3	1249693	226	42	495990	157518	0	0	0	0	50	5	3622644	1	1
MAST4	36320	621	7	1009044	305424	0	1	0	0	6	0	1020276	0.859154	1
MASTL	386910	555	43	344412	90396	0	1	1	0	50	5	2596320	0.229566	1
MAT1A	365795	598	44	153684	43956	0	0	1	0	12	3	851148	1	1
MAT2A	1241734	170	39	154548	43092	0	0	0	0	50	4	3537486	1	1
MAT2B	225938	681	11	136242	35640	0	1	0	0	50	4	2970810	0.240462	1
MATK	2172842	204	36	206496	61290	0	0	0	0	50	11	3577878	1	1
MATN1	286775	493	27	189756	56646	0	1	0	0	50	2	2840400	0.234373	1
MATN2	616574	272	28	380484	96282	0	0	0	0	50	3	3602988	1	1
MATN3	501661	150	25	187488	54054	0	1	0	0	50	7	3274668	0.402508	1
MATN4	1005559	233	36	221940	66744	0	1	0	0	50	5	2661876	0.427373	1
MATR3	838943	177	35	334314	86238	0	1	0	0	50	9	3154842	0.65961	1
MAVS	740484	241	42	199962	66852	0	1	0	0	50	4	4024350	0.248347	1
MAX	501431	387	39	109134	26460	0	0	0	0	50	5	3624318	1	1
MAZ	NaN	NaN	NaN	200826	67932	0	0	0	0	50	12	6081588	1	1
MB	936853	205	-13	61614	15984	0	0	0	0	50	11	2714310	1	1
MBD1	229269	262	51	259416	76572	0	0	0	0	50	7	2937384	1	1
MBD2	98718	437	6	182088	55890	0	0	0	0	50	5	2539728	1	1
MBD3	2122824	221	35	114480	30996	0	0	0	0	50	8	2763936	1	1
MBD3L1	560313	537	-60	74304	21114	0	0	0	0	1	0	60858	1	1
MBD3L2	NaN	NaN	NaN	77382	25164	0	0	0	0	50	12	6038820	1	1
MBD3L3	NaN	NaN	NaN	77760	24786	0	0	0	0	50	12	6038442	1	1
MBD3L4	NaN	NaN	NaN	77706	24840	0	0	0	0	50	12	6038496	1	1
MBD3L5	NaN	NaN	NaN	77544	25002	0	0	0	0	50	12	6038658	1	1
MBD4	917611	355	56	228528	58374	0	1	0	0	50	8	2428974	0.591454	1
MBD5	119685	955	7	566838	165564	0	1	1	0	50	4	3583980	0.612317	1
MBD6	1347795	303	44	359424	135648	0	0	0	0	50	6	4492206	1	1
MBIP	81955	627	-10	138294	34884	0	0	0	0	50	5	3526686	1	1
MBL2	68687	786	-26	95364	27918	0	1	0	0	50	10	3272346	0.282593	1
MBLAC1	1299015	205	52	94230	36180	0	0	0	0	50	5	3161430	1	1
MBLAC2	83822	824	25	104382	32346	0	0	0	0	50	6	2701080	1	1
MBNL1	194580	402	27	169398	42336	0	0	0	0	50	1	2963412	1	1
MBNL2	110548	419	23	157248	44442	0	0	0	0	50	4	3105324	1	1
MBNL3	143759	NaN	34	150930	42660	0	1	0	0	50	8	3284118	0.354152	1
MBOAT1	127205	592	1	195318	53514	0	0	0	0	50	9	3763260	1	1
MBOAT2	438336	469	25	206820	54162	0	0	0	0	50	8	3890430	1	1
MBOAT4	NaN	NaN	NaN	164808	48708	0	0	0	0	50	12	6062364	1	1
MBOAT7	735613	439	-53	182088	52650	0	1	0	0	50	4	4458888	0.217241	1
MBP	102723	561	39	131814	37476	0	0	0	0	50	3	2591136	1	1
MBTD1	787991	267	-10	252504	62910	0	0	0	0	50	9	2805084	1	1
MBTPS1	522600	435	8	411372	113994	0	2	1	0	50	7	3596724	0.353288	1
MBTPS2	93093	NaN	16	200556	58644	0	0	0	0	50	4	3060180	1	1
MC1R	1207036	221	45	114750	39798	0	0	0	0	50	9	3724002	1	1
MC2R	133238	815	-2	111780	33048	0	0	0	0	50	6	2593890	1	1
MC3R	254407	729	-58	121608	35856	0	1	0	0	50	5	3519882	0.206291	1
MC4R	44259	929	3	125982	36180	0	0	0	0	50	3	3341790	1	1
MC5R	131146	815	8	122256	36180	0	0	0	0	50	9	3100842	1	1
MCAM	1087523	214	48	252126	72360	0	0	1	0	50	9	3335094	1	1
MCART1	485791	524	28	112752	33048	0	0	0	0	50	10	3071412	1	1
MCART2	415934	554	29	111726	33426	0	0	0	0	50	8	3444822	1	1
SLC25A53	357831	NaN	45	113994	36342	0	1	0	0	50	11	3122118	0.3778	1
MCAT	624112	241	48	147636	44658	0	1	0	0	50	2	3418632	0.158588	1
MCC	271270	620	16	406350	110592	0	0	0	0	50	4	3595104	1	1
MCCC1	275779	546	22	287658	76842	0	0	0	0	50	7	3192804	1	1
MCCC2	436559	600	36	223074	61398	0	0	1	0	50	13	3474090	1	1
MCCD1	2514366	220	34	45576	13716	0	0	0	0	50	9	3532302	1	1
MCEE	355097	470	40	67608	20358	0	0	0	0	50	1	3010014	1	1
MCF2	68546	NaN	-2	420174	98064	0	1	0	0	50	4	2980260	0.555041	1
MCF2L	789438	285	25	475308	133812	0	1	0	0	50	4	4178574	0.479724	1
MCF2L2	398145	606	24	447336	113670	0	0	1	0	50	6	3193830	1	1
MCFD2	809702	242	33	83214	20304	0	0	0	0	50	2	2813670	1	1
MCHR1	726133	165	54	155736	50490	0	0	1	0	6	1	316872	1	1
MCHR2	258745	719	-16	132462	36504	0	0	0	0	50	6	2872422	1	1
MCL1	1475649	152	31	134352	39312	0	0	0	0	50	4	3096630	1	1
MCM10	246179	354	35	345384	92664	0	0	0	0	50	4	2866212	1	1
MCM2	679358	336	45	351486	98388	0	0	0	0	30	3	2002914	1	1
MCM3	313097	427	23	316494	87048	0	1	1	0	50	7	3333096	0.556875	1
MCM3AP	857856	624	60	759186	221400	0	0	0	0	1	0	265086	1	1
MCM4	898350	459	35	335556	94716	0	0	1	0	50	4	2895426	1	1
MCM5	366628	224	3	286956	80622	0	0	0	0	50	7	3344004	1	1
MCM6	469154	395	29	323082	87102	0	0	0	0	50	5	3425274	1	1
MCM7	1503181	254	41	277560	81432	0	0	0	0	50	13	4129434	1	1
MCM8	301031	346	13	331452	88938	0	0	0	0	50	5	3380778	1	1
MCM9	116680	856	16	153414	40986	0	0	0	0	50	2	2839320	1	1
MCOLN1	609287	308	36	224694	66096	0	0	0	0	6	0	251316	1	1
MCOLN2	373596	649	-5	228096	55890	0	0	0	0	50	4	2567916	1	1
MCOLN3	425053	623	4	222966	54054	0	0	0	0	2	1	115344	1	1
MCPH1	128440	702	9	329130	86886	0	0	0	0	50	4	4161888	1	1
MCRS1	2227486	224	53	187758	53946	0	0	0	0	50	12	3455136	1	1
MCTP1	148501	629	22	398196	111618	0	0	0	0	6	0	415044	1	1
MCTP2	46228	457	-17	359694	93420	0	0	0	0	50	8	2858652	1	1
MCTS1	388105	NaN	7	76194	18090	0	0	0	0	50	4	3033936	1	1
MDFI	486789	331	52	94932	28350	0	0	0	0	50	6	2800818	1	1
MDFIC	38349	520	15	139860	42228	0	1	0	0	50	3	3266568	0.192646	1
MDGA1	359430	461	50	364122	110862	0	0	0	0	18	3	1754460	1	1
MDGA2	14033	1195	-46	373086	102384	0	2	0	0	50	6	3445524	0.291506	1
MDH1	328344	468	7	131328	36990	0	0	0	0	50	3	2728458	1	1
MDH1B	206970	816	1	205794	53892	0	0	0	0	50	8	3281310	1	1
MDH2	1072825	218	49	130194	40068	0	0	0	0	50	8	3260736	1	1
MDK	817153	212	45	57348	15066	0	0	0	0	50	4	3403350	1	1
MDM1	354120	575	16	302346	80946	0	0	0	0	50	3	4227714	1	1
MDM2	541243	228	32	199854	48654	0	0	0	0	50	7	2954178	1	1
MDM4	420144	185	39	195588	49518	0	0	0	0	50	7	2922588	1	1
MDN1	372470	603	34	2194938	590652	0	1	3	0	50	9	3271104	0.998328	1
MDP1	974559	220	41	71496	18738	0	0	0	0	50	5	3726270	1	1
ME1	173617	711	-13	225396	61506	0	0	0	0	50	4	3745926	1	1
ME2	212718	332	61	232308	61722	0	0	0	0	50	5	2937006	1	1
ME3	346701	316	1	234360	68742	0	0	1	0	50	6	3584520	1	1
MEA1	1200368	259	40	72144	20520	0	0	0	0	50	5	3444282	1	1
MEAF6	446254	357	25	82782	20250	0	0	0	0	50	4	2518452	1	1
MECOM	215619	985	-10	490428	124524	0	1	0	0	50	1	3506598	0.342318	1
MECP2	2370576	NaN	29	190026	59292	0	1	1	0	42	6	3299508	0.355555	1
MECR	390697	395	22	144666	43254	0	0	0	0	50	5	3424086	1	1
MED1	1434634	214	17	607230	171990	0	0	0	0	19	0	1510920	1	1
MED10	253175	763	-12	55242	13122	0	0	0	0	50	3	2627586	1	1
MED11	1272092	222	28	45522	13446	0	0	0	0	50	4	3624156	1	1
MED12L	98951	632	9	842238	228258	0	0	0	0	8	0	652752	1	1
MED13	369807	275	3	842994	233172	0	0	0	0	12	1	1118124	1	1
MED13L	186212	605	-12	854010	240300	0	0	0	0	50	2	2882574	1	1
MED14	479033	NaN	63	564030	162540	0	0	0	0	50	5	2746818	1	1
MED15	474817	286	44	309582	85212	0	0	0	0	50	3	3252960	1	1
MED16	2168802	198	28	333342	103086	0	0	0	0	35	2	2592864	1	1
MED17	307453	532	10	256500	67500	0	0	0	0	50	0	2991060	1	1
MED18	754355	170	25	81270	21600	0	0	0	0	50	6	4057182	1	1
MED19	923511	354	15	74790	22248	0	0	0	0	50	2	2872692	1	1
MED20	429349	341	34	82620	22842	0	0	0	0	50	10	2588922	1	1
MED21	408250	320	26	57024	15714	0	0	0	0	50	6	3187566	1	1
MED22	1827885	416	28	78462	23112	0	0	0	0	50	7	2600694	1	1
MED23	147816	864	7	544698	143154	0	0	1	0	50	5	2982528	1	1
MED24	1613074	202	28	387558	110430	0	0	0	0	49	3	3125520	1	1
MED25	1673246	205	37	283014	92178	0	1	0	0	50	3	3195180	0.346513	1
MED26	898005	258	42	221670	71712	0	0	0	0	50	7	4224258	1	1
MED27	593548	566	29	122580	33912	0	0	0	0	50	5	3108888	1	1
MED28	271066	989	32	69552	19710	0	0	0	0	50	6	3001374	1	1
MED29	1748498	252	32	84888	25272	0	0	0	0	50	4	3551094	1	1
MED30	139000	574	0	69876	19062	0	0	0	0	50	8	3139830	1	1
MED31	663953	424	9	53946	12150	0	0	0	0	50	7	2776518	1	1
MED4	324467	567	34	108432	27486	0	0	0	0	50	12	3260088	1	1
MED6	243988	706	29	100386	24516	0	0	0	0	50	5	3098574	1	1
MED7	166999	1198	18	91854	22518	0	0	0	0	50	0	2920590	1	1
MED8	1088321	252	27	118746	33210	0	0	0	0	50	7	3365172	1	1
MED9	915530	220	-3	56538	15876	0	0	0	0	50	7	2565972	1	1
MEF2A	197556	416	12	215028	59724	0	0	0	0	50	5	3447846	1	1
MEF2B	1260413	215	35	159732	41310	0	0	0	0	50	6	2496042	1	1
MEF2C	98604	1192	32	203148	56052	0	0	0	0	50	7	3064716	1	1
MEF2D	2141203	201	41	198558	61614	0	0	0	0	50	9	3308094	1	1
MEFV	1445318	253	37	297540	88668	0	0	0	0	50	9	4067118	1	1
MEGF10	245811	814	6	454302	115776	0	2	0	0	30	3	1753056	0.224023	1
MEGF11	708482	458	49	413910	108216	0	0	0	0	50	10	3224880	1	1
MEGF6	250204	251	15	607986	164754	0	2	3	0	50	4	2753568	0.468469	1
MEGF8	792230	218	42	1043334	333180	0	0	0	0	7	0	545832	1	1
MEGF9	551753	185	15	242784	72792	0	0	0	0	50	1	3023730	1	1
MEI1	1452842	180	49	494748	144666	0	0	0	0	50	10	3465720	1	1
MEIG1	256253	571	35	36558	7992	0	0	0	0	50	10	2848230	1	1
MEIS1	21299	641	-10	158706	39096	0	1	1	0	9	2	503118	0.703683	1
MEIS2	74106	628	-7	200016	50436	0	1	0	0	50	7	3235086	0.121589	1
MEIS3	797690	276	38	165834	47034	0	0	0	0	22	3	1634472	1	1
MELK	394473	231	38	261846	66042	0	0	0	0	50	3	3051810	1	1
MEMO1	342215	385	18	120420	29592	0	0	0	0	50	4	3800196	1	1
MEN1	2261775	230	61	232200	73008	0	3	4	0	0	4	73008	1	1
MEOX1	1180329	165	16	99684	25866	0	0	0	0	50	3	2634336	1	1
MEOX2	25585	1039	-17	116910	32616	0	1	0	0	50	8	3449358	0.287394	1
MEP1A	137754	431	2	297216	74574	0	0	0	0	50	5	2333502	1	1
MEP1B	342655	617	11	279288	71280	0	0	1	0	50	3	3064770	1	1
MEPCE	1479297	186	60	252018	85266	0	0	0	0	50	4	2688174	1	1
MEPE	423426	538	1	206334	51246	0	0	0	0	50	4	3796524	1	1
MERTK	NaN	NaN	NaN	389610	108054	0	1	0	0	50	12	6121710	0.516528	1
MESDC1	265620	516	-2	129978	46440	0	0	0	0	50	9	2911950	1	1
MESDC2	265620	516	-2	90504	25326	0	0	0	0	50	9	2911950	1	1
MESP1	880974	190	35	96282	35424	0	0	0	0	50	12	3380508	1	1
MESP2	934542	212	37	144126	49950	0	1	0	0	50	6	3182328	0.29214	1
MEST	325887	298	31	133650	36774	0	0	0	0	50	5	3068928	1	1
METAP1	218494	549	21	154116	40446	0	1	0	0	50	5	2734398	0.102528	1
METAP2	441602	328	18	190998	48276	0	0	0	0	50	4	2944512	1	1
METRN	1207790	194	33	106866	38286	0	0	0	0	50	3	3414258	1	1
METRNL	222738	483	14	115614	37962	0	1	0	0	50	3	2652804	0.19573	1
METTL16	678213	167	19	219672	59454	0	0	1	0	50	3	3462858	1	1
METT11D1	1005555	429	4	191322	50382	0	0	0	0	50	3	2689794	1	1
METT5D1	271729	616	-14	164700	44928	0	0	0	0	50	8	2638764	1	1
METTL1	1160849	344	39	113724	24462	0	1	0	0	50	8	3060342	0.0812295	1
METTL10	294304	352	42	113886	32400	0	0	0	0	50	0	2780136	1	1
METTL11A	886775	205	39	87102	23706	0	0	0	0	50	5	3173796	1	1
METTL11B	NaN	NaN	NaN	111942	28674	0	0	0	0	50	12	6042330	1	1
METTL12	2425755	248	51	88020	29754	0	0	0	0	50	10	3034854	1	1
METTL13	419860	718	-5	267894	76842	0	0	0	0	50	1	2683530	1	1
METTL14	238966	636	31	181818	46764	0	0	0	0	50	4	2268378	1	1
METTL2A	330776	370	5	151362	38340	0	0	0	0	50	1	2904984	1	1
METTL2B	893183	199	45	151308	38394	0	1	1	0	26	5	1532358	0.16528	1
METTL3	707390	470	30	225450	64044	0	0	0	0	50	5	3592242	1	1
METTL4	247615	485	-5	186462	47952	0	1	0	0	50	3	3140370	0.0937816	1
METTL5	338901	489	35	91044	21546	0	0	0	0	50	0	2369628	1	1
METTL6	507426	256	49	112860	28242	0	0	0	0	50	5	2840886	1	1
METTL7A	569122	220	40	93312	26406	0	1	0	0	50	4	3025134	0.162415	1
METTL7B	1678592	523	-8	92394	27324	0	0	0	0	50	5	3586410	1	1
METTL8	515299	342	49	163728	40392	0	0	0	0	50	5	3370842	1	1
METTL9	479469	466	40	124254	33372	0	0	0	0	50	4	3769632	1	1
MEX3A	2005405	213	39	188514	65340	0	0	0	0	50	6	3301938	1	1
MEX3B	229948	844	-8	206982	70686	0	1	2	0	5	2	543510	0.769564	1
MEX3C	146631	570	45	240246	81162	0	0	0	0	50	2	2805678	1	1
MEX3D	2122824	221	35	238842	88560	0	0	0	0	50	8	2763936	1	1
MFAP1	788307	250	36	175878	43146	0	0	0	0	50	2	3490722	1	1
MFAP2	678965	221	52	76302	18306	0	0	0	0	50	6	3179250	1	1
MFAP3	174087	592	16	138024	39042	0	0	0	0	50	4	2357964	1	1
MFAP3L	136790	831	-4	154710	45198	0	0	1	0	50	5	2636928	1	1
MFAP4	630769	332	11	100656	27324	0	0	0	0	50	4	4324266	1	1
MFAP5	297035	320	19	72576	17820	0	0	0	0	50	8	3482244	1	1
MFF	251488	144	18	133164	38718	0	0	0	0	50	3	3199176	1	1
MFGE8	562979	560	7	150984	42120	0	0	0	0	50	9	3739446	1	1
MFHAS1	164853	395	34	384804	128250	0	2	0	0	50	5	2886570	0.323984	1
MELTF	719859	308	37	310392	91044	0	0	1	0	37	9	2805624	1	1
MFN1	408187	600	11	295380	76248	0	0	0	0	50	4	3221748	1	1
MFN2	518052	207	39	298620	80784	0	0	0	0	50	2	2434752	1	1
MFNG	979927	179	51	124038	38124	0	0	0	0	50	5	2978316	1	1
MFRP	1054477	263	40	224640	65016	0	2	0	0	50	6	3560598	0.159334	1
MFSD1	181588	972	2	204768	55566	0	1	0	0	50	5	3332340	0.349424	1
MFSD10	680459	336	49	170316	59076	0	0	0	0	50	5	2662902	1	1
MFSD11	827288	206	22	179280	47844	0	0	0	0	50	3	2202120	1	1
MFSD2A	974339	387	27	210492	62316	0	0	0	0	50	7	3030966	1	1
MFSD2B	243145	226	33	187164	62640	0	1	0	0	50	8	2742282	0.477596	1
MFSD3	1755818	291	7	145692	57942	0	0	0	0	24	1	1643490	1	1
MFSD4	694640	268	35	195264	61182	0	0	0	0	50	8	3100896	1	1
MFSD5	1677275	191	49	203148	69012	0	0	0	0	50	13	3038040	1	1
MFSD6	651647	371	30	300942	87858	0	1	1	0	50	4	3046626	0.156577	1
MFSD6L	423397	636	11	214002	71280	0	0	1	0	50	4	3137616	1	1
MFSD7	639827	489	12	216918	72252	0	0	0	0	50	5	2878686	1	1
MFSD8	230666	331	9	203742	56268	0	0	0	0	50	0	2903040	1	1
MFSD9	70590	913	-3	176526	57888	0	0	0	0	50	2	2971134	1	1
MGA	765304	256	41	1168938	336042	0	1	0	0	10	1	1062612	0.958704	1
MGAM	196155	846	-7	736884	196560	0	5	0	0	9	2	788616	0.496779	1
MGAT1	830596	566	25	163674	53082	0	0	0	0	50	9	4308660	1	1
MGAT2	563227	409	-4	168912	48816	0	0	0	0	50	7	3063150	1	1
MGAT3	812764	467	76	197316	62694	0	0	0	0	50	6	2926692	1	1
MGAT4A	319617	696	36	228798	56646	0	0	1	0	50	5	3564108	1	1
MGAT4B	1610057	359	38	232902	66636	0	1	0	0	50	5	2738934	0.43368	1
MGAT4C	15683	881	-41	187326	47736	0	0	0	0	50	4	2475090	1	1
MGAT5	177903	761	17	295056	75600	0	0	0	0	50	3	3213270	1	1
MGAT5B	1010920	228	17	319140	91854	0	0	0	0	34	1	1908792	1	1
MGC26647	NaN	NaN	NaN	97038	26730	0	0	0	0	50	12	6040386	1	1
MZB1	832127	177	48	71982	22626	0	0	1	0	3	1	184788	1	1
NIM1K	505867	537	26	166968	46710	0	1	1	0	34	4	1490454	0.474549	1
MGC70857	1755818	291	7	79002	27756	0	0	0	0	24	1	1643490	1	1
MGC87042	NaN	NaN	NaN	138510	36774	0	0	0	0	50	12	6050430	1	1
MGEA5	817474	335	37	362016	93366	0	0	0	0	50	4	3064824	1	1
MGLL	587659	313	51	120798	36342	0	0	0	0	50	5	2793204	1	1
MGMT	83542	1073	-25	89910	29160	0	0	0	0	50	17	4418388	1	1
MGP	341752	426	8	42336	10314	0	0	0	0	50	1	2920212	1	1
MGRN1	729674	157	41	231876	66366	0	0	0	0	50	7	3369168	1	1
MGST1	266051	641	-23	60372	17388	0	0	0	0	50	2	3880116	1	1
MGST2	382197	256	12	58212	16632	0	0	0	0	50	6	3973644	1	1
MGST3	321831	408	0	60372	17226	0	0	0	0	50	5	3320460	1	1
MIA	1127178	201	27	51192	15228	0	0	0	0	50	5	2980962	1	1
MIA2	314590	300	21	256878	64692	0	0	0	0	50	10	3377916	1	1
MIA3	225124	392	-1	749898	195210	0	0	0	0	1	1	262872	1	1
MIB1	246867	325	47	395766	106596	0	1	0	0	24	3	1672110	0.319319	1
MIB2	1666776	248	31	405000	128466	0	0	0	0	50	5	3243726	1	1
MICA	NaN	NaN	NaN	149634	41202	0	0	0	0	50	12	6054858	1	1
MICAL1	328699	559	47	411696	122904	0	0	0	0	5	1	351702	1	1
MICAL2	319572	254	10	441396	122202	0	1	0	0	50	2	2961792	0.437453	1
MICAL3	415161	288	11	863190	249102	0	0	1	0	50	6	3696138	1	1
MICALCL	445785	318	-1	265140	78300	0	0	0	0	50	11	3440448	1	1
MICALL1	1370748	203	50	329778	100170	0	1	0	0	50	5	2788236	0.546527	1
MICALL2	706729	345	23	342954	107244	0	0	1	0	50	8	4131378	1	1
MICB	2514366	220	34	147636	42228	0	1	0	0	50	9	3532302	0.354011	1
MID1	117200	NaN	14	259308	71172	0	0	0	0	50	7	3397086	1	1
MID1IP1	91133	NaN	31	69552	19872	0	0	0	0	50	7	3420738	1	1
MID2	167346	NaN	49	287064	76464	0	0	0	0	50	8	3132162	1	1
MIDN	2214581	234	29	173070	58752	0	0	0	0	50	7	3107376	1	1
MIER1	331801	635	-9	250668	57618	0	1	0	0	50	8	3176388	0.528012	1
MIER2	901402	578	-17	213516	60588	0	0	0	0	33	4	2292300	1	1
MIER3	201203	393	41	221184	54216	0	1	0	0	50	6	3349674	0.410175	1
MIF	649838	202	61	44874	13122	0	0	0	0	50	5	2684880	1	1
MIF4GD	1723762	171	31	101358	27432	0	0	0	0	50	4	2966598	1	1
MIIP	518052	207	39	147690	47196	0	2	0	0	50	2	2434752	0.0851656	1
MINA	158573	723	-2	182736	49572	0	0	0	0	50	5	2943000	1	1
MINK1	1440940	208	29	490374	139806	0	0	0	0	50	4	3192048	1	1
MINPP1	470910	190	25	194562	51030	0	0	0	0	50	8	3757806	1	1
MIOS	213895	446	16	342090	90126	0	0	0	0	50	7	3141126	1	1
MIOX	1075525	207	42	115128	29700	0	0	1	0	39	8	2290788	1	1
MIP	2793663	184	61	97362	33210	0	0	0	0	50	5	4036662	1	1
MIPEP	262509	678	46	283014	75978	0	0	0	0	11	0	638658	1	1
MIPOL1	67481	526	-48	180306	42120	0	1	0	0	50	10	3413610	0.442704	1
MIS12	1145030	544	24	81000	19764	0	0	0	0	50	5	3338874	1	1
MITD1	504421	770	21	101088	24624	0	0	0	0	50	2	2855196	1	1
MITF	48041	436	-15	236682	60750	0	0	0	0	50	3	3379914	1	1
MIXL1	739974	278	21	84078	29646	0	0	0	0	50	7	3400002	1	1
MKI67	408820	641	-1	1232658	359316	0	0	2	0	50	5	2933064	1	1
MKI67IP	225849	358	31	116208	30888	0	0	0	0	50	5	2942892	1	1
MKKS	166085	252	-14	216324	63450	0	0	0	0	19	1	1555524	1	1
MKL1	578345	228	55	348570	112158	0	0	0	0	50	7	3276018	1	1
MKL2	185822	323	12	402408	117612	0	0	0	0	34	4	2275236	1	1
MKLN1	258333	283	35	303804	70902	0	0	0	0	50	4	2868912	1	1
MKNK1	608423	266	25	185058	49194	0	0	0	0	50	1	2889216	1	1
MKNK2	1853815	239	37	196560	53406	0	1	0	0	50	8	3581766	0.422185	1
MKRN1	359405	521	24	189486	50112	0	0	0	0	50	6	4208652	1	1
MKRN2	351796	280	34	165780	41742	0	0	0	0	50	1	2938896	1	1
MKRN3	94496	904	-55	191376	55512	0	1	0	0	50	2	2596914	0.255152	1
MKS1	851306	401	14	229608	62640	0	0	0	0	50	2	2748600	1	1
MKX	283178	535	0	137322	38124	0	0	0	0	50	4	2766474	1	1
MLANA	337967	183	27	47358	13068	0	0	0	0	50	6	4066254	1	1
MLC1	909819	215	25	146448	44388	0	0	0	0	50	5	2334906	1	1
MLEC	1741363	349	42	111726	33264	0	0	0	0	50	5	2856060	1	1
MLF1	196830	940	-10	109620	25650	0	0	0	0	50	3	3027780	1	1
MLF1IP	299322	515	32	169668	42066	0	0	0	0	50	9	3522528	1	1
MLF2	2816186	232	48	98820	27378	0	0	0	0	50	5	3842262	1	1
MLH3	897430	222	50	567108	147312	0	0	1	0	50	7	3416958	1	1
MLKL	586358	173	30	192834	48060	0	0	0	0	50	3	2433024	1	1
KMT2A	1338034	192	49	1507896	444528	0	0	3	0	50	8	3522366	1	1
MLL4	1151198	321	30	1009422	333882	0	0	0	0	9	0	790992	1	1
MLL5	443176	381	40	717282	202392	0	0	0	0	50	4	3442338	1	1
MLLT1	1294183	417	20	218268	61020	0	0	1	0	50	9	2732022	1	1
MLLT10	128481	488	16	402030	112158	0	0	0	0	50	1	2666142	1	1
MLLT11	1614665	165	40	35316	9558	0	0	0	0	50	8	3089826	1	1
MLLT3	85091	575	14	229122	53892	0	0	0	0	50	4	3414960	1	1
MLLT4	138570	643	-2	728730	198882	0	0	0	0	11	0	869562	1	1
MLLT6	1117878	207	41	411534	132786	0	0	0	0	50	6	2878848	1	1
MLN	1565139	428	28	46764	12204	0	0	0	0	50	8	2828358	1	1
MLNR	321392	424	51	147744	53298	0	0	0	0	44	4	3019140	1	1
MLPH	468096	440	11	235008	66798	0	0	0	0	50	8	4310982	1	1
MLST8	2179404	224	39	129708	34398	0	0	0	0	50	8	2962008	1	1
MLX	1884163	177	38	118962	31212	0	0	0	0	50	4	3614166	1	1
MLXIP	776345	NaN	34	352134	105354	0	0	0	0	50	5	3406644	1	1
MLXIPL	1197825	214	52	321948	103302	0	0	1	0	50	9	3374298	1	1
MLYCD	387177	550	-6	183924	59076	0	1	0	0	50	4	2306772	0.380003	1
MMAA	224882	1168	19	161298	46224	0	0	0	0	50	0	2616192	1	1
MMAB	436841	428	38	99414	28080	0	0	0	0	50	2	3181140	1	1
MMACHC	809450	176	25	105948	33534	0	0	1	0	23	4	1204848	1	1
MMADHC	102377	521	1	117666	31212	0	0	0	0	50	3	3240216	1	1
MMD	147492	526	-59	95472	24570	0	0	0	0	50	8	2816586	1	1
MMD2	1539893	542	5	106812	28782	0	1	0	0	50	5	3984876	0.164103	1
MME	72464	650	-12	305856	73386	0	0	0	0	50	2	3645000	1	1
MMEL1	323457	335	30	311364	82944	0	0	0	0	50	8	3054510	1	1
MMGT1	253719	NaN	20	50598	15498	0	0	0	0	50	7	2744010	1	1
MMP1	510838	567	-16	187866	47034	0	0	0	0	50	2	2814588	1	1
MMP10	510838	567	-16	189486	48492	0	0	0	0	50	2	2814588	1	1
MMP11	637355	196	52	185382	57132	0	0	0	0	50	8	3112830	1	1
MMP12	468929	506	-21	187704	47196	0	0	0	0	50	5	4062420	1	1
MMP13	374035	482	-10	187974	47574	0	0	0	0	50	3	3793122	1	1
MMP14	1177534	225	34	225396	63774	0	0	1	0	50	5	2453598	1	1
MMP15	856192	158	9	254124	77328	0	0	0	0	50	7	2929716	1	1
MMP16	27285	939	-34	258660	67608	0	3	0	0	50	12	3175686	0.243746	1
MMP17	364888	206	17	227880	71820	0	0	0	0	50	1	3157974	1	1
MMP19	1909014	256	38	195966	56592	0	0	1	0	38	6	2106054	1	1
MMP2	129512	538	-28	261360	68472	0	0	0	0	50	6	3551094	1	1
MMP20	530118	436	17	190620	50760	0	0	0	0	50	2	2660094	1	1
MMP21	216532	351	-6	217728	63180	0	0	0	0	50	7	3271374	1	1
MMP23B	NaN	NaN	NaN	147366	47844	0	0	0	0	50	12	6061500	1	1
MMP24	1290513	170	45	217836	61128	0	1	1	0	50	9	3520746	0.47635	1
MMP25	1534969	234	46	212166	67284	0	0	0	0	50	11	2980746	1	1
MMP26	97256	1024	-11	104652	26244	0	0	0	0	50	3	3841398	1	1
MMP27	530224	567	-10	204336	51948	0	0	0	0	50	2	2606526	1	1
MMP28	647610	144	6	198342	61182	0	0	1	0	50	8	3153276	1	1
MMP3	468929	506	-21	188136	50328	0	0	0	0	50	5	4062420	1	1
MMP7	524316	359	17	105408	28404	0	1	0	0	50	4	3211434	0.171876	1
MMP8	530224	567	-10	186624	46980	0	0	0	0	50	2	2606526	1	1
MMP9	630342	381	51	271404	80784	0	0	0	0	50	2	3376404	1	1
MMRN1	39671	703	-11	474498	127656	0	1	0	0	50	5	4659282	0.170356	1
MMRN2	396293	164	36	355752	109836	0	0	1	0	50	6	3220344	1	1
MMS19	556333	188	42	400950	119556	0	0	0	0	28	1	1821042	1	1
MN1	107535	256	-110	485406	157248	0	0	0	0	50	4	4199580	1	1
MNAT1	261238	578	5	124740	30456	0	0	0	0	50	4	3199176	1	1
MND1	202295	238	27	86184	18792	0	0	0	0	50	1	2841642	1	1
MNDA	97345	985	2	160434	41742	0	0	0	0	50	5	2852442	1	1
MNS1	211810	681	12	205524	41364	0	0	0	0	50	5	2879496	1	1
MNT	752972	271	28	212652	73926	0	0	0	0	50	4	3436074	1	1
MNX1	387871	369	24	152874	53028	0	0	0	0	50	3	3424410	1	1
MOAP1	325787	222	35	132624	38448	0	0	0	0	50	4	2714688	1	1
MOB2	859301	426	39	108918	28458	0	0	0	0	50	9	2888136	1	1
MOBKL1A	265400	638	25	87912	20790	0	0	0	0	50	8	3154302	1	1
MOBKL1B	1025255	172	44	87804	20898	0	0	0	0	50	2	3860298	1	1
MOBKL2A	1853815	239	37	84456	22788	0	0	0	0	50	8	3581766	1	1
MOB3B	117319	434	-22	85158	21600	0	0	1	0	2	1	57726	1	1
MOB3C	608423	266	25	104490	28512	0	1	0	0	50	1	2889216	0.102786	1
MOBKL3	667169	428	25	92826	21870	0	0	0	0	50	6	3422250	1	1
MOBP	161535	694	18	34236	6912	0	1	0	0	50	3	2800332	0.0592905	1
MOCOS	393505	591	40	343332	98442	0	1	0	0	50	4	3264678	0.467611	1
MOCS1	45558	966	22	164484	49194	0	0	0	0	50	6	3200364	1	1
MOCS2	204924	419	-5	103572	22788	0	1	0	0	50	2	2949858	0.130987	1
MOCS3	386595	367	36	165888	58482	0	1	0	0	50	4	3247236	0.25436	1
MOG	484408	755	34	119016	33426	0	0	0	0	50	2	2768148	1	1
MOGAT1	251851	308	19	132030	35154	0	0	0	0	50	4	3024540	1	1
MOGAT2	528291	418	45	128736	37152	0	0	0	0	50	1	3797280	1	1
MOGAT3	1022626	258	39	131436	38664	0	0	0	0	50	7	2989008	1	1
MOGS	1069803	343	45	305316	104544	0	1	0	0	50	4	3010770	0.455495	1
MON1A	1289886	170	38	242352	78246	0	1	0	0	50	3	3246318	0.301342	1
MON1B	60048	1058	-19	201096	68472	0	0	0	0	50	7	3141450	1	1
MON2	299830	359	-1	669870	187110	0	0	1	0	27	3	1843884	1	1
MORC1	88595	1029	-12	400302	96228	0	1	1	0	50	3	3887514	0.390149	1
MORC2	763716	303	37	381348	105462	0	1	0	0	23	4	1692576	0.725742	1
MORC3	281776	347	63	375516	92016	0	0	0	0	50	5	2870154	1	1
MORC4	177448	NaN	31	371790	94446	0	0	0	0	50	6	3260682	1	1
MORF4	260919	785	-29	89964	24570	0	0	0	0	50	5	3188106	1	1
MORF4L1	482778	413	50	147420	36774	0	0	0	0	50	6	3263976	1	1
MORF4L2	485629	NaN	43	110376	30726	0	0	0	0	50	5	2786022	1	1
MORN1	644518	302	30	194400	56376	0	0	0	0	50	6	3315546	1	1
MORN2	NaN	NaN	NaN	32130	7722	0	0	0	0	31	3	2657448	1	1
MORN3	743586	194	50	97524	22842	0	0	0	0	50	9	2477736	1	1
MORN4	564805	169	40	58212	15822	0	0	0	0	50	2	3069144	1	1
MORN5	220092	528	30	66582	15066	0	0	0	0	50	4	3063042	1	1
MOS	344171	552	20	125874	42606	0	0	0	0	50	3	4151088	1	1
MOSC1	319790	564	-2	127548	40608	0	0	0	0	50	2	2257146	1	1
MOSC2	319790	564	-2	130302	37530	0	0	0	0	50	2	2257146	1	1
MOSPD1	296514	NaN	17	84186	22896	0	0	0	0	50	9	3415068	1	1
MOSPD2	111964	NaN	15	211788	49518	0	0	0	0	50	6	3582522	1	1
MOSPD3	1884430	247	60	87588	30348	0	0	0	0	50	9	3485430	1	1
MOV10	559669	325	27	385344	116208	0	0	0	0	50	4	3513078	1	1
MOV10L1	934225	242	31	487242	129816	0	2	0	0	15	3	1035666	0.742174	1
MOXD1	188578	673	1	241488	64368	0	0	0	0	50	7	3431970	1	1
MPDU1	1957426	194	24	94662	29754	0	0	0	0	50	5	3333366	1	1
MPDZ	77490	688	-36	794556	226692	0	1	0	0	2	1	383292	0.997763	1
MPEG1	542222	686	9	267894	80568	0	1	0	0	50	3	3557574	0.313569	1
MPG	1005761	238	36	115452	36666	0	0	0	0	50	2	2521638	1	1
MPHOSPH10	355097	470	40	275130	63126	0	0	0	0	50	1	3010014	1	1
MPHOSPH6	170324	715	-10	66798	14364	0	0	0	0	50	6	4394952	1	1
MPHOSPH8	306203	602	18	341550	85644	0	0	0	0	50	4	4198284	1	1
MPHOSPH9	1064138	201	37	407160	106704	0	0	0	0	50	3	2670894	1	1
MPI	764533	195	46	163944	46980	0	0	0	0	50	3	3265488	1	1
MPND	2122615	220	27	195372	57024	0	0	0	0	50	6	3618810	1	1
MPO	838530	401	15	283878	85806	0	1	0	0	50	3	2896614	0.375431	1
MPP1	1741051	NaN	3	187866	48492	0	1	0	0	50	7	3559788	0.363853	1
MPP2	1025836	241	19	212922	63612	0	1	0	0	50	5	3297888	0.350615	1
MPP3	1053443	192	27	232794	63666	0	0	0	0	50	9	3112614	1	1
MPP4	466105	534	28	259902	63774	0	0	1	0	50	9	2886732	1	1
MPP5	483147	260	32	268974	67338	0	0	0	0	50	4	2985714	1	1
MPP6	254420	405	18	214326	55728	0	0	0	0	50	3	3240594	1	1
MPP7	245887	473	-2	232308	57834	0	1	0	0	50	10	3193128	0.582071	1
MPPE1	323758	148	39	155682	43092	0	0	1	0	50	3	2806272	1	1
MPPED1	354735	618	-6	111780	31590	0	0	0	0	50	4	2531898	1	1
MPPED2	29166	1075	-21	123876	34074	0	0	0	0	50	5	3106836	1	1
MPRIP	783403	214	11	412614	113238	0	1	1	0	46	7	3283038	0.260952	1
MPST	699535	379	44	118908	37584	0	1	0	0	50	6	4034340	0.145451	1
MPV17	1245306	182	52	69984	20574	0	0	0	0	50	8	3434076	1	1
MPV17L	545296	212	36	79380	18306	0	0	1	0	1	2	79542	1	1
MPV17L2	1178047	210	43	78678	24840	0	0	0	0	50	8	3381804	1	1
MPZ	735152	293	41	96012	28566	0	0	0	0	50	3	3380940	1	1
MPZL1	546300	319	16	104760	29700	0	0	0	0	50	4	3179574	1	1
MPZL2	805791	211	41	84456	23760	0	0	0	0	50	3	3225852	1	1
MPZL3	805791	211	41	92178	26082	0	0	0	0	50	3	3225852	1	1
MR1	201966	253	23	133758	36018	0	0	0	0	50	2	2907576	1	1
MRAP	436753	379	8	79812	23220	0	1	0	0	50	3	3686094	0.0988036	1
MRAP2	54672	813	-16	80730	21330	0	0	0	0	50	4	3819852	1	1
MRAS	201973	408	19	83808	21006	0	0	0	0	50	4	2590812	1	1
MRC1	NaN	NaN	NaN	1173258	280854	0	0	0	0	11	0	1055052	1	1
MRC1L1	75804	350	-2	1173258	280854	0	0	0	0	10	1	987714	1	1
MRC2	200276	280	-18	581796	156276	0	0	0	0	2	0	442530	1	1
MRE11A	320374	589	-10	285768	70470	0	0	0	0	50	5	2382534	1	1
MREG	925953	501	19	85104	21978	0	0	0	0	50	5	2392416	1	1
MRFAP1	501655	278	47	48978	13878	0	0	0	0	50	4	2986686	1	1
MRFAP1L1	501020	201	62	49788	13068	0	0	0	0	50	6	3060288	1	1
MRGPRD	557282	416	51	118260	38070	0	0	0	0	50	6	3668436	1	1
MRGPRE	583782	421	36	112374	40230	0	0	1	0	49	4	2919942	1	1
MRGPRF	557282	416	51	127440	41688	0	0	0	0	50	6	3668436	1	1
MRGPRG	NaN	NaN	NaN	102168	38448	0	0	0	0	50	12	6052104	1	1
MRGPRX1	561250	695	15	118638	38664	0	0	0	0	50	1	2974212	1	1
MRGPRX2	483720	695	-1	122418	39096	0	0	0	0	50	3	3413556	1	1
MRGPRX3	631291	436	20	119016	38610	0	0	0	0	50	3	3762882	1	1
MRGPRX4	631291	436	20	118422	38880	0	0	0	0	50	3	3762882	1	1
MRI1	767214	289	6	148392	50058	0	0	1	0	16	2	963198	1	1
MRM1	468055	548	23	131436	43200	0	0	0	0	50	8	2852226	1	1
MRO	240974	355	12	118098	30618	0	0	0	0	50	5	3312468	1	1
MRP63	447305	240	43	39312	11394	0	0	0	0	50	1	2873394	1	1
MRPL1	159162	508	15	131220	32400	0	0	0	0	50	2	3144744	1	1
MRPL10	1071489	214	29	99360	30888	0	0	0	0	50	6	2859246	1	1
MRPL11	1941577	194	51	83646	25866	0	0	0	0	50	6	3052134	1	1
MRPL12	3745109	205	30	75762	23544	0	0	0	0	50	4	2713716	1	1
MRPL13	223063	877	-16	72684	18198	0	0	0	0	50	3	3670218	1	1
MRPL14	1358424	203	53	55512	16740	0	0	0	0	50	4	2979990	1	1
MRPL15	268859	464	31	113562	33696	0	0	0	0	50	4	3081942	1	1
MRPL16	395993	494	8	96444	27972	0	0	0	0	50	2	2981340	1	1
MRPL17	424776	548	8	66366	20466	0	0	0	0	50	4	3001806	1	1
MRPL18	652619	453	26	69552	20358	0	0	0	0	50	7	3246372	1	1
MRPL19	138530	559	2	115614	30348	0	0	0	0	50	7	3743496	1	1
MRPL2	1239021	301	42	115776	36828	0	0	0	0	50	6	4480758	1	1
MRPL20	1736268	273	28	58482	16686	0	0	0	0	50	5	3183300	1	1
MRPL21	594397	303	45	81864	23760	0	0	0	0	50	6	3056562	1	1
MRPL22	516166	461	38	83268	21546	0	1	0	0	50	6	3923694	0.156117	1
MRPL23	827096	481	53	60912	16848	0	0	0	0	50	11	3798576	1	1
MRPL24	1649536	208	53	84888	24138	0	0	0	0	50	9	3294054	1	1
MRPL27	1335838	196	24	57294	17712	0	0	1	0	2	1	116532	1	1
MRPL28	1549307	207	37	99522	28620	0	0	1	0	21	3	1286226	1	1
MRPL3	276806	843	15	138024	37422	0	0	0	0	50	8	2589516	1	1
MRPL30	489016	633	27	65232	16740	0	0	0	0	50	12	3271968	1	1
MRPL32	163131	744	-6	72738	20736	0	0	0	0	50	7	2948346	1	1
MRPL33	1044890	146	30	38610	7722	0	0	0	0	50	6	2889432	1	1
MRPL34	842088	211	43	34452	11394	0	0	0	0	50	2	3282444	1	1
MRPL35	773440	425	39	73332	21438	0	0	0	0	50	8	2933982	1	1
MRPL36	394241	608	6	38394	12798	0	0	0	0	50	4	3172500	1	1
MRPL37	465615	313	26	162432	47844	0	0	0	0	50	6	2788182	1	1
MRPL38	1697896	165	28	147258	43092	0	0	0	0	50	4	3080592	1	1
MRPL39	533414	822	75	147960	38340	0	0	0	0	50	6	3406644	1	1
MRPL4	1729517	200	31	126090	38988	0	0	0	0	50	7	3643488	1	1
MRPL40	650407	300	16	80622	22248	0	0	0	0	50	1	3088368	1	1
MRPL41	1315685	404	41	52488	15714	0	0	0	0	50	6	3184812	1	1
MRPL42	380369	364	15	63720	13392	0	0	0	0	50	8	4103892	1	1
MRPL43	1020226	247	40	165672	41688	0	1	0	0	50	6	3057966	0.107944	1
MRPL44	314020	346	23	127170	36936	0	0	0	0	50	5	3466098	1	1
MRPL45	1101194	504	10	113022	29700	0	0	0	0	50	9	2420010	1	1
MRPL46	212296	630	4	107406	31266	0	0	0	0	50	11	3249504	1	1
MRPL47	397411	520	10	100278	25920	0	0	0	0	50	3	2888136	1	1
MRPL48	553005	214	42	86238	22140	0	0	0	0	50	2	2834082	1	1
MRPL49	3267059	207	46	64098	19332	0	0	0	0	50	6	3106944	1	1
MRPL50	112947	898	-22	61074	17172	0	0	0	0	50	5	3273048	1	1
MRPL51	2764720	179	42	50706	13284	0	0	0	0	40	5	2550096	1	1
MRPL52	1165302	225	35	53622	10206	0	0	0	0	50	5	2560626	1	1
MRPL53	1069803	343	45	42714	13500	0	0	0	0	50	4	3010770	1	1
MRPL54	2144458	206	34	53784	15390	0	0	0	0	50	6	2916000	1	1
MRPL55	702621	391	5	63666	19926	0	0	0	0	50	2	2580822	1	1
MRPL9	1062482	255	29	106056	32130	0	0	0	0	50	6	3401244	1	1
MRPS10	524386	273	43	81486	20898	0	1	0	0	50	4	3377646	0.134734	1
MRPS11	212296	630	4	75114	22896	0	0	0	0	50	11	3249504	1	1
MRPS12	1794625	282	21	51516	17334	0	0	0	0	37	4	2147310	1	1
MRPS14	176818	828	4	49680	14634	0	1	0	0	50	7	2998188	0.138523	1
MRPS15	581032	347	31	102546	27702	0	1	0	0	50	7	3845664	0.0604751	1
MRPS16	829738	249	44	52596	15768	0	0	0	0	50	7	3486510	1	1
MRPS17	760564	642	11	49842	15120	0	0	0	0	50	5	3495528	1	1
MRPS18A	1626879	278	43	76518	22788	0	1	0	0	50	8	3721140	0.177657	1
MRPS18B	2080582	271	32	100440	29322	0	0	0	0	50	11	3281364	1	1
MRPS18C	330595	378	40	58752	14310	0	0	0	0	50	2	3093930	1	1
MRPS2	298554	539	14	112752	33858	0	0	0	0	50	3	3150252	1	1
MRPS21	1213150	197	38	35370	8694	0	0	0	0	50	8	3196260	1	1
MRPS22	261288	671	9	142236	38394	0	0	1	0	1	1	73926	1	1
MRPS23	873797	222	6	74952	20790	0	0	0	0	50	5	2936250	1	1
MRPS24	872910	239	44	64476	19440	0	0	0	0	50	4	3432294	1	1
MRPS25	532551	395	45	69174	17334	0	0	0	0	50	0	3232494	1	1
MRPS26	835590	288	54	78084	24300	0	0	0	0	50	6	2652804	1	1
MRPS27	414939	342	29	165942	42552	0	0	0	0	50	8	3332340	1	1
MRPS28	194118	410	45	71226	21762	0	0	0	0	50	4	3533328	1	1
MRPS30	87489	1075	-7	167778	48978	0	1	0	0	50	6	2780784	0.368899	1
MRPS31	270527	470	44	156222	40770	0	0	0	0	50	4	3615948	1	1
MRPS33	354283	679	10	42336	10962	0	0	0	0	46	4	2790882	1	1
MRPS34	1604603	288	36	82188	25866	0	0	0	0	50	3	3142476	1	1
MRPS35	348119	376	4	127872	34452	0	0	0	0	50	2	3024810	1	1
MRPS36	423022	261	47	41796	11016	0	0	0	0	50	7	2964384	1	1
MRPS5	172221	647	11	171504	45090	0	1	0	0	50	8	3115152	0.398883	1
MRPS6	785767	574	70	48762	13770	0	0	0	0	50	7	2941434	1	1
MRPS7	1723762	171	31	94392	26298	0	0	0	0	50	4	2966598	1	1
MRPS9	168425	599	-3	159192	40554	0	1	0	0	50	3	3101868	0.218503	1
MRRF	319049	597	19	105516	26190	0	0	0	0	50	1	3737664	1	1
MRS2	399209	465	7	173664	48600	0	0	0	0	50	3	2871936	1	1
MRTO4	788190	448	30	97308	23868	0	0	0	0	50	5	3357072	1	1
MRVI1	755456	391	21	349866	102114	0	0	0	0	50	5	4692816	1	1
MS4A1	333232	899	13	117450	31266	0	0	0	0	50	5	3000240	1	1
MS4A10	744779	621	23	104814	29970	0	0	0	0	50	8	3533922	1	1
MS4A12	333232	899	13	104112	30024	0	0	0	0	50	5	3000240	1	1
MS4A13	337606	859	15	61020	16578	0	1	0	0	50	10	2711664	0.236603	1
MS4A14	433906	899	24	261738	71334	0	1	0	0	14	2	696816	0.776262	1
MS4A15	744779	621	23	92664	28350	0	0	0	0	50	8	3533922	1	1
MS4A2	336373	691	4	102438	28782	0	0	0	0	50	4	3251502	1	1
MS4A3	336373	691	4	84024	24354	0	0	0	0	50	4	3251502	1	1
MS4A4A	469977	882	8	94338	26514	0	0	0	0	50	6	3308904	1	1
MS4A5	383569	899	18	79434	21492	0	0	0	0	50	6	2790720	1	1
MS4A6A	336539	784	-2	103302	25650	0	0	0	0	50	7	3356046	1	1
MS4A6E	433906	899	24	57024	17172	0	0	0	0	50	4	2777274	1	1
MS4A7	433906	899	24	93852	27162	0	0	0	0	50	4	2777274	1	1
MS4A8B	559288	756	16	96444	29268	0	0	0	0	50	1	2665116	1	1
MSC	25834	905	6	75762	25488	0	1	0	0	50	2	3711906	0.0783842	1
MSGN1	135007	1245	10	71442	22680	0	0	0	0	50	4	3427866	1	1
MSH3	319054	752	36	448092	120204	0	3	0	0	50	4	3101814	0.218789	1
MSH4	146770	535	-10	369576	98442	0	0	0	0	50	6	3893508	1	1
MSH5	2509866	183	32	334368	95742	0	0	0	0	50	7	3407562	1	1
MSH6	488225	587	32	523044	144882	0	9	3	0	50	11	2953692	0.0352561	1
MSI1	1597755	182	50	145800	40014	0	0	0	0	50	13	3364470	1	1
MSI2	801767	507	-7	145800	37584	0	0	0	0	50	13	2413476	1	1
MSL1	1573630	202	28	139428	36828	0	0	0	0	50	3	3245616	1	1
MSL2	206721	398	16	218430	63126	0	0	0	0	50	1	2709666	1	1
MSL3	53978	NaN	41	219024	55080	0	0	0	0	50	6	3340602	1	1
MSL3L2	NaN	NaN	NaN	134946	38556	0	0	0	0	50	12	6052212	1	1
MSLN	1187310	273	39	238032	79002	0	2	1	0	48	3	2912598	0.139571	1
MSLNL	1187310	273	39	389394	132570	0	0	0	0	50	3	3534462	1	1
MSMB	406207	579	41	50868	7290	0	0	0	0	50	6	3483432	1	1
MSMP	922448	190	48	53946	15390	0	0	0	0	50	6	3320784	1	1
MSN	325257	NaN	47	231228	57456	0	0	0	0	12	1	877500	1	1
MSR1	53956	947	-48	185220	47736	0	0	0	0	50	3	2583468	1	1
MSRA	114315	831	6	95526	24840	0	0	0	0	50	7	2986416	1	1
MSRB2	126042	469	5	70470	21060	0	0	0	0	50	5	2358990	1	1
MSRB3	324747	580	3	86616	24030	0	0	0	0	50	2	3024810	1	1
MST1	1551582	271	48	284472	80028	0	0	0	0	50	11	3325482	1	1
MST1R	1289886	170	38	523206	169992	0	1	0	0	47	2	3089826	0.47981	1
MST4	151066	NaN	32	166698	42768	0	0	0	0	50	6	2884032	1	1
MSTN	508463	478	28	145260	38772	0	0	0	0	50	11	3798306	1	1
MSTO1	2230401	185	32	219402	66852	0	0	0	0	5	0	860436	1	1
MSX1	132550	558	37	109890	38502	0	0	0	0	50	7	3136698	1	1
MSX2	30602	599	14	98550	32670	0	1	0	0	50	5	3577932	0.175318	1
MT1A	653985	187	28	26514	5238	0	0	0	0	50	2	2489022	1	1
MT1B	653985	187	28	26082	5670	0	0	0	0	50	2	2489022	1	1
MT1E	653985	187	28	25866	5562	0	0	0	0	50	2	2489022	1	1
MT1F	653985	187	28	26082	5346	0	0	0	0	50	2	2489022	1	1
MT1G	661565	143	26	26352	5400	0	0	0	0	50	3	3083454	1	1
MT1H	661565	143	26	26298	5454	0	0	0	0	50	3	3083454	1	1
MT1M	653985	187	28	25812	5616	0	0	0	0	50	2	2489022	1	1
MT1X	661565	143	26	26244	5508	0	0	0	0	50	3	3083454	1	1
MT2A	653985	187	28	26352	5400	0	0	0	0	50	2	2489022	1	1
MT3	653985	187	28	28890	5940	0	0	0	0	50	2	2489022	1	1
MT4	598942	187	24	27324	5238	0	0	0	0	43	2	2972754	1	1
MTA1	773175	244	40	282150	78786	0	0	0	0	50	4	3917376	1	1
MTA2	2695768	217	42	261360	74790	0	1	0	0	50	4	3596508	0.119106	1
MTA3	343875	378	27	206982	52542	0	0	0	0	50	11	3730806	1	1
MTAP	223932	357	-28	112050	30510	0	0	0	0	50	2	3658824	1	1
MTBP	193807	877	-3	362124	91962	0	0	0	0	50	6	2782512	1	1
MTCH1	832054	220	41	144126	44280	0	1	0	0	50	3	3348324	0.193568	1
MTCH2	989876	214	28	122364	33156	0	0	0	0	50	10	3526902	1	1
MTCP1	NaN	NaN	NaN	44442	11286	0	0	0	0	31	3	2661012	1	1
MTCP1NB	985719	NaN	6	28512	6318	0	0	0	0	50	4	2406456	1	1
MTDH	605177	163	38	226692	63774	0	0	0	0	50	4	3298536	1	1
MTERF	512495	617	-7	154332	41364	0	0	0	0	50	2	2678238	1	1
MTERFD1	217849	671	12	164754	43254	0	0	0	0	50	5	3775140	1	1
MTERFD2	1394664	278	35	149148	38772	0	0	0	0	50	8	3687174	1	1
MTERFD3	156112	473	21	148500	39744	0	0	0	0	50	1	2931606	1	1
MTF1	445066	303	33	288414	84510	0	3	0	0	50	4	2471472	0.138013	1
MTF2	611888	391	16	237924	59832	0	0	0	0	50	3	3107484	1	1
MTFMT	697075	170	51	151686	43362	0	0	0	0	7	0	333072	1	1
MTFR1	146207	407	16	144504	40500	0	0	0	0	50	2	2827116	1	1
MTG1	485067	472	8	131436	37854	0	0	0	0	50	5	3119094	1	1
MTHFD1	640692	221	45	368118	104274	0	0	0	0	50	4	3391092	1	1
MTHFD1L	341712	438	21	382104	111186	0	0	0	0	39	8	3836808	1	1
MTHFD2	1026994	272	50	136080	39366	0	0	0	0	50	8	2826522	1	1
MTHFD2L	180212	330	15	135216	38772	0	0	0	0	50	3	3090096	1	1
MTHFR	530804	196	39	255150	71280	0	0	0	0	50	4	2643084	1	1
MTHFS	221773	711	9	79218	21546	0	0	0	0	50	1	3291192	1	1
MTHFSD	70370	416	3	162054	48870	0	0	0	0	50	3	2629206	1	1
MTIF2	964970	349	25	286524	76032	0	0	0	0	50	6	2981394	1	1
MTIF3	306964	570	60	112104	29646	0	0	0	0	50	6	2131920	1	1
MTL5	712475	354	47	198990	54540	0	0	0	0	50	3	3173958	1	1
MTM1	287123	NaN	16	241002	61614	0	1	0	0	50	5	3997620	0.344115	1
MTMR1	288573	NaN	9	262548	70848	0	0	0	0	50	6	3067740	1	1
MTMR10	279767	591	22	308232	80244	0	0	0	0	50	4	3577284	1	1
MTMR11	1115711	451	51	280476	80946	0	2	0	0	50	4	3481218	0.160972	1
MTMR12	384742	160	27	298674	74574	0	1	0	0	50	6	4026942	0.447303	1
MTMR14	899035	348	39	256662	71388	0	1	0	0	50	5	3397194	0.396613	1
FAN1	280093	591	19	398628	108270	0	1	0	0	50	2	3437586	0.370828	1
MTMR2	285979	390	-1	253800	68256	0	1	0	0	50	6	3603258	0.12845	1
MTMR3	752285	253	29	469908	129492	0	0	0	0	50	5	3448980	1	1
MTMR4	855696	384	23	464184	128736	0	0	2	0	23	5	1609902	1	1
MTMR6	330431	538	31	249318	61398	0	0	0	0	50	14	3852468	1	1
MTMR7	317985	345	7	262710	66960	0	2	0	0	50	0	3251394	0.080466	1
MTMR8	56100	NaN	0	278856	72522	0	1	0	0	50	8	3346650	0.181981	1
MTMR9	499514	671	36	215946	57186	0	0	0	0	50	3	3020976	1	1
MTNR1A	351103	675	-26	131814	40068	0	0	0	0	50	2	3369384	1	1
MTNR1B	55111	742	-18	134676	42552	0	1	0	0	50	7	3562920	0.288283	1
MTO1	720190	139	29	292734	84078	0	0	0	0	50	4	3243240	1	1
MTOR	577167	416	32	998676	277560	0	1	0	0	50	0	2728836	0.517837	1
MTP18	657636	288	48	82458	23328	0	0	0	0	50	9	2981016	1	1
MTPAP	91344	331	12	226800	62046	0	0	0	0	50	7	3222828	1	1
MTPN	387359	588	-9	46602	13176	0	0	0	0	50	3	2114586	1	1
MTR	407246	773	-13	503172	132840	0	0	0	0	47	2	2730240	1	1
MTRF1	309426	300	61	178632	43956	0	0	0	0	50	6	3329640	1	1
MTRF1L	159618	677	-1	148014	41040	0	0	0	0	50	5	3178494	1	1
MTRR	66042	1013	-9	283014	79866	0	1	0	0	50	7	3209328	0.177159	1
MTSS1	481244	561	39	290628	85212	0	0	0	0	50	8	3187350	1	1
MTSS1L	880781	184	34	282474	90126	0	0	0	0	50	11	3439368	1	1
MTTP	318764	787	11	350352	96120	0	0	0	0	50	4	3288546	1	1
MTUS1	457439	237	-5	533196	143964	0	0	1	0	50	9	3449574	1	1
MTUS2	267724	784	-5	534168	154332	0	0	2	0	50	5	3367872	1	1
MTX1	1801444	194	32	174474	57024	0	1	1	0	50	7	3024000	0.390134	1
MTX2	239999	888	11	107622	26514	0	0	0	0	50	4	3169422	1	1
MTX3	319253	795	31	123714	33912	0	0	0	0	50	5	2810484	1	1
MUC1	1801444	194	32	121122	21276	0	0	0	0	50	7	3024000	1	1
MUC12	NaN	NaN	NaN	1923480	676944	0	0	0	0	11	0	1451142	1	1
MUC13	364165	212	42	201204	54756	0	0	0	0	50	5	2886300	1	1
MUC15	21485	951	-18	138618	39906	0	0	0	0	50	8	3167208	1	1
MUC16	551668	537	-61	5303070	1801926	0	0	0	0	0	0	1801926	1	1
MUC17	1124475	272	43	1620486	571698	0	0	0	0	3	1	896130	1	1
MUC2	1467711	466	43	1076544	323136	0	0	0	0	49	1	3475872	1	1
MUC20	907437	365	47	196344	68202	0	0	0	0	50	9	4003830	1	1
MUC21	2483101	261	36	206712	70146	0	0	0	0	50	6	3096792	1	1
MUC4	920866	365	49	458514	128412	0	0	0	0	50	9	3705858	1	1
MUC5B	1400716	311	46	2099520	734184	0	0	0	0	2	0	809622	1	1
MUC6	1429028	466	43	909252	297648	0	0	0	0	50	1	3772710	1	1
MUC7	264556	861	26	135162	49842	0	0	0	0	50	4	3500550	1	1
MUCL1	590746	746	-4	35208	11286	0	0	0	0	50	3	3198852	1	1
MUDENG	167619	944	19	190998	52164	0	0	0	0	50	2	3157164	1	1
MUL1	573203	429	30	133596	39906	0	0	0	0	50	3	3292326	1	1
MUM1	2285841	209	31	274644	79812	0	0	0	0	4	0	299376	1	1
MUM1L1	48678	NaN	-10	268164	70578	0	0	0	0	50	5	4345650	1	1
MURC	234309	702	-21	140778	37584	0	0	0	0	50	7	3263382	1	1
MUS81	3779084	287	42	210654	67338	0	0	0	0	50	4	2994570	1	1
MUSK	254657	422	9	341712	95688	0	0	0	0	50	2	3544938	1	1
MUSTN1	1193949	272	49	32346	9288	0	0	0	0	50	7	3414798	1	1
MUT	64105	1139	-14	291168	81594	0	0	0	0	50	4	4042764	1	1
MUTED	578469	368	13	76194	18090	0	0	0	0	50	4	3133458	1	1
MUTYH	1002765	249	29	219888	65880	0	0	0	0	21	1	1570482	1	1
MVD	802673	189	41	153144	47898	0	0	0	0	50	5	3147498	1	1
MVK	442710	465	38	152658	47412	0	0	0	0	50	2	2920644	1	1
MVP	NaN	NaN	NaN	338040	106488	0	0	0	0	50	12	6120144	1	1
MX1	253874	454	53	261522	69120	0	0	0	0	50	8	3707208	1	1
MX2	241283	506	46	282906	73494	0	1	0	0	28	2	1812078	0.45263	1
MXD1	844060	221	37	88776	22356	0	0	1	0	39	4	2031804	1	1
MXD3	942017	227	53	89964	27000	0	1	0	0	50	7	3007962	0.226117	1
MXD4	836839	332	29	81378	24246	0	0	0	0	50	4	2912544	1	1
MXI1	403252	359	12	124686	34560	0	0	0	0	50	1	3809052	1	1
MXRA5	223878	NaN	-28	1057860	320922	0	1	0	0	7	0	849474	0.914764	1
MXRA7	913566	191	26	84834	25974	0	0	0	0	50	7	3442878	1	1
MXRA8	1744013	273	28	168588	52866	0	0	0	0	50	6	3458160	1	1
MYADM	849708	486	-50	116262	41364	0	0	0	0	34	4	1882710	1	1
MYADML2	NaN	NaN	NaN	110484	39528	0	1	0	0	50	12	6053184	0.215233	1
MYB	150100	410	32	300294	79758	0	2	0	0	50	9	3277800	0.116334	1
MYBBP1A	1252775	318	22	515214	153684	0	1	1	0	50	9	2769768	0.857153	1
MYBL1	329076	140	37	300186	75492	0	1	0	0	50	4	2916108	0.160819	1
MYBL2	382727	276	24	271404	77706	0	0	0	0	50	7	3982824	1	1
MYBPC1	348152	448	6	478494	120906	0	0	0	0	4	0	356238	1	1
MYBPC2	1038277	491	30	450522	122310	0	0	0	0	50	5	3167748	1	1
MYBPC3	1189866	245	45	498420	142452	0	1	0	0	50	3	4279770	0.428381	1
MYBPH	507603	453	31	183924	55188	0	0	0	0	50	8	3478680	1	1
MYBPHL	988224	302	29	136890	41148	0	0	0	0	50	4	3343680	1	1
MYC	406323	204	23	172368	50058	0	1	1	0	50	4	3292704	0.259748	1
MYCBP	524940	458	24	43038	10422	0	0	0	0	50	7	2833974	1	1
MYCBP2	236609	713	59	1828008	499122	0	2	1	0	8	2	990738	0.963156	1
MYCBPAP	1432761	200	22	383670	107028	0	0	0	0	28	0	1293138	1	1
MYCL1	996021	270	31	163296	49896	0	0	0	0	50	5	3200094	1	1
MYCN	169653	1491	-12	172152	54486	0	0	0	0	50	3	3789720	1	1
MYCT1	188249	600	-9	88506	27162	0	0	0	0	50	6	4048542	1	1
MYD88	302137	411	32	124038	33102	0	4	0	0	50	5	3154842	0.0134717	1
MYEF2	219744	588	-38	241866	60588	0	0	0	0	50	10	3173526	1	1
MYEOV	558031	443	37	113994	39906	0	0	1	0	45	10	2990520	1	1
MYEOV2	340416	482	28	97848	28026	0	0	0	0	50	5	3401784	1	1
MYF5	27810	974	-1	97794	27918	0	0	0	0	50	4	3077730	1	1
MYF6	27810	974	-1	92556	27162	0	1	0	0	50	4	3077730	0.158689	1
MYH1	76487	723	-50	773550	193914	0	2	1	0	50	8	4117014	0.299873	1
MYH10	646488	488	10	784512	202230	0	0	0	0	11	2	769716	1	1
MYH11	435762	283	29	791046	203796	0	2	1	0	50	9	3135672	0.79694	1
MYH13	83322	731	-47	774198	193752	0	1	0	0	50	8	4293270	0.811976	1
MYH14	1215275	528	26	779544	237654	0	3	0	0	29	7	2407644	0.672456	1
MYH15	257473	874	3	778194	194940	0	2	0	0	41	2	2804868	0.419605	1
MYH2	75573	738	-49	772092	196344	0	2	0	0	50	8	4288572	0.579949	1
MYH3	60385	749	-41	771120	197478	0	1	1	0	50	8	4121334	0.831465	1
MYH4	77401	731	-50	773334	194454	0	2	0	0	50	9	4085856	0.657062	1
MYH6	1220624	456	31	765828	201312	0	2	0	0	16	4	1364796	0.872331	1
MYH7	1220544	456	29	763830	201690	0	0	2	0	50	9	3422952	1	1
MYH7B	968413	236	40	771498	220590	0	0	1	0	50	7	3447954	1	1
MYH8	80361	731	-49	772308	194184	0	2	0	0	50	8	4342896	0.591807	1
MYH9	1223952	226	49	775386	203580	0	1	0	0	50	6	3542670	0.811684	1
MYL1	186926	511	3	83484	21006	0	0	0	0	50	5	3159702	1	1
MYL10	653305	246	45	91206	23652	0	0	0	0	50	6	3358854	1	1
MYL12A	551966	328	55	69714	15822	0	0	0	0	50	5	2987604	1	1
MYL12B	551966	328	55	69876	16146	0	0	0	0	50	5	2987604	1	1
MYL2	907625	570	47	69336	16038	0	0	0	0	50	7	3888054	1	1
MYL3	427952	376	40	79488	19980	0	0	0	0	50	5	3832434	1	1
MYL4	960078	160	22	79920	21168	0	0	0	0	50	6	3244590	1	1
MYL5	639827	489	12	84186	21114	0	0	0	0	50	5	2878686	1	1
MYL6	2878044	171	40	66960	16146	0	0	1	0	0	1	16146	1	1
MYL6B	2878044	171	40	83754	22356	0	0	0	0	50	6	3143772	1	1
MYL7	1151124	282	56	72360	17712	0	0	0	0	50	5	3526146	1	1
MYL9	858383	190	46	69606	16416	0	1	0	0	50	7	3145500	0.172755	1
MYLIP	159273	596	27	173718	46926	0	0	0	0	50	6	3433266	1	1
MYLK	284041	449	32	742878	207900	0	0	0	0	50	6	3460536	1	1
MYLK2	1015946	241	37	233064	64854	0	1	0	0	50	4	2606202	0.40174	1
MYLK3	443420	253	-10	312876	93420	0	0	0	0	50	9	3246642	1	1
MYLK4	470344	285	28	158328	37854	0	0	1	0	50	9	2963142	1	1
MYLPF	2312884	165	47	70794	16362	0	0	0	0	50	5	2887380	1	1
MYNN	400732	689	2	240570	60912	0	0	0	0	50	0	2795526	1	1
MYO10	275988	622	-15	814752	211842	0	2	1	0	3	1	310068	0.997408	1
MYO15A	911350	192	29	1345410	411480	0	3	1	0	27	3	2484270	0.672868	1
MYO16	108921	641	-19	723924	201582	0	3	0	0	50	3	4098384	0.0571506	1
MYO18A	1560056	159	33	800334	224964	0	2	0	0	2	0	326430	0.972344	1
MYO18B	198261	712	-37	989172	286092	0	2	0	0	2	0	324324	0.989706	1
MYO19	416822	556	23	386748	109458	0	0	0	0	50	7	4191588	1	1
MYO1A	2026922	199	41	412344	112536	0	1	0	0	50	6	3226500	0.62279	1
MYO1B	480504	416	4	457542	114480	0	1	0	0	50	3	2699352	0.556823	1
MYO1C	1380844	220	18	421848	118908	0	1	0	0	12	0	860976	0.623	1
MYO1D	502828	818	5	399222	104112	0	1	0	0	27	3	2083698	0.601382	1
MYO1E	773032	386	43	445338	111132	0	2	0	0	50	12	4054590	0.212058	1
MYO1F	674374	214	-7	432918	118692	0	1	0	0	47	9	3149928	0.762486	1
MYO1G	1110535	235	57	393228	115938	0	2	1	0	50	4	3557898	0.226827	1
MYO1H	438867	470	39	410994	105624	0	1	0	0	50	3	3297942	0.463339	1
MYO3A	63308	873	-6	644274	162972	0	1	0	0	11	0	868914	0.535902	1
MYO3B	324392	844	28	553716	140940	0	0	0	0	50	8	3864348	1	1
MYO5A	517214	386	19	738990	188946	0	0	0	0	50	6	3158838	1	1
MYO5B	276079	530	40	733860	190026	0	1	1	0	27	2	1335204	0.879483	1
MYO5C	534690	195	24	701622	171396	0	1	0	0	50	2	3588570	0.541892	1
MYO6	362445	482	17	521910	125118	0	0	0	0	49	5	3631770	1	1
MYO7A	442776	450	42	871776	241488	0	3	1	0	50	3	3715416	0.31559	1
MYO7B	528013	229	36	826308	232362	0	1	1	0	6	2	454518	0.99903	1
MYO9A	1084708	386	22	1004130	261252	0	0	1	0	50	4	3084750	1	1
MYO9B	945446	330	36	835272	240732	0	1	2	0	50	7	4054590	0.446642	1
MYOC	411007	718	10	191754	55296	0	0	0	0	50	2	3282930	1	1
MYOCD	113594	848	-54	381078	108972	0	0	1	0	50	2	3031344	1	1
MYOD1	391398	626	17	118746	38556	0	0	1	0	37	3	1807326	1	1
MYOF	458453	380	16	820962	215514	0	1	1	0	50	4	2909358	0.802082	1
MYOG	430455	453	42	84888	25758	0	0	0	0	50	2	2984904	1	1
MYOM1	593610	424	50	665226	178146	0	1	2	0	50	6	3866562	0.721596	1
MYOM2	104051	570	-26	581904	153900	0	1	1	0	50	6	3321810	0.737198	1
MYOM3	817104	171	22	563544	158652	0	0	0	0	13	2	817236	1	1
MYOT	946917	396	47	194832	52866	0	0	0	0	50	7	3654180	1	1
MYOZ1	1051799	153	43	115506	33534	0	0	0	0	50	6	3716280	1	1
MYOZ2	241167	683	1	104706	27324	0	0	0	0	50	5	3256794	1	1
MYOZ3	1107515	211	54	97254	28944	0	0	0	0	50	12	3954528	1	1
MYPN	407663	251	19	507654	146502	0	0	0	0	50	4	2686500	1	1
MYPOP	874987	198	41	142398	53298	0	0	0	0	50	3	3164508	1	1
MYRIP	195545	917	9	334962	93366	0	0	0	0	50	2	3388392	1	1
MYSM1	303727	517	-2	335880	79974	0	1	0	0	50	6	3440340	0.541747	1
MYST1	1296884	351	35	192132	52326	0	0	0	0	50	9	3400326	1	1
MYST2	1129239	238	27	243378	63126	0	0	0	0	50	6	3292272	1	1
KAT6A	608794	464	31	778896	205254	0	1	1	0	50	9	3675996	0.533393	1
MYST4	246599	335	42	805302	212382	0	0	0	0	50	2	2789262	1	1
MYT1	812501	312	48	439452	119124	0	0	0	0	35	0	2360016	1	1
MYT1L	54881	901	-24	472554	115992	0	1	0	0	35	6	2177712	0.808971	1
MZF1	2673870	276	11	273024	87426	0	1	0	0	50	4	3673350	0.347536	1
N4BP1	156698	392	1	343710	96120	0	0	0	0	50	9	3683124	1	1
N4BP2	540527	260	45	693522	176904	0	1	0	0	47	3	2987172	0.685995	1
N4BP2L1	226626	435	53	108756	24570	0	0	0	0	50	5	3664548	1	1
N4BP2L2	237148	455	47	476604	111942	0	1	0	0	40	5	3012336	0.271333	1
N4BP3	821697	248	39	201312	66150	0	0	0	0	50	4	3550338	1	1
N6AMT1	312901	480	6	83160	24894	0	0	0	0	50	2	3273426	1	1
N6AMT2	403677	429	44	85806	21276	0	0	0	0	50	4	3440502	1	1
NAA10	2341816	NaN	26	95148	24408	0	0	0	0	50	7	4433940	1	1
NAA11	103025	821	-5	88992	23436	0	0	0	0	50	6	2735856	1	1
NAA15	389880	299	26	352512	81162	0	1	0	0	50	6	3702294	0.175249	1
NAA16	302803	283	51	357480	80568	0	0	0	0	50	8	2931498	1	1
NAA20	225789	502	12	75060	18252	0	0	0	0	50	1	3248532	1	1
NAA25	771475	200	42	389340	98766	0	0	0	0	50	4	3212784	1	1
NAA30	150623	939	16	136998	41850	0	0	0	0	50	2	2999214	1	1
NAA35	320125	381	21	297648	69444	0	0	0	0	50	2	3515670	1	1
NAA38	72287	922	-13	38610	10476	0	0	0	0	50	2	3850038	1	1
NAA40	1322584	277	42	97146	23058	0	0	0	0	50	8	4064418	1	1
NAA50	441530	419	24	69012	16200	0	0	0	0	50	5	3087288	1	1
NAAA	483325	429	44	141048	41526	0	0	0	0	50	2	3659850	1	1
NAALAD2	131926	1141	-22	295002	76788	0	0	0	0	50	6	3425544	1	1
NAALADL1	3267059	207	46	283716	87750	0	0	1	0	50	6	3106944	1	1
NAALADL2	58421	1139	-15	311850	83754	0	1	0	0	50	4	3919590	0.366867	1
NAB1	504177	232	37	190350	51354	0	1	0	0	50	7	2927556	0.442799	1
NAB2	2026922	199	41	195804	63720	0	0	1	0	50	6	3226500	1	1
NACA	2637730	154	47	733158	283068	0	0	0	0	38	2	3497418	1	1
NACA2	323585	358	-8	81432	24192	0	0	0	0	50	3	3004074	1	1
NACAD	NaN	NaN	NaN	568134	196344	0	0	0	0	50	12	6210000	1	1
NACC1	1948449	221	41	200934	58914	0	0	0	0	50	6	3253176	1	1
NACC2	809002	262	46	219078	69930	0	0	0	0	50	2	3015360	1	1
NADK	1511678	243	30	175338	49032	0	0	0	0	50	4	2824956	1	1
NADSYN1	546912	626	50	280800	75762	0	0	0	0	50	4	2647242	1	1
NAE1	868790	142	24	225558	53730	0	0	0	0	50	5	2950506	1	1
NAF1	72763	1218	-7	208008	59616	0	0	0	0	50	4	3043008	1	1
NAGA	1321127	363	65	161838	43578	0	0	0	0	50	4	2385774	1	1
NAGK	367824	470	34	151956	43902	0	0	0	0	50	1	2738988	1	1
NAGLU	1993535	162	27	275508	89316	0	2	1	0	50	4	3275424	0.16905	1
NAGPA	635794	302	9	196776	60156	0	0	0	0	50	2	4052754	1	1
NAGS	920082	241	29	198126	65772	0	0	0	0	0	0	65772	1	1
NAIF1	1898149	195	32	120582	39474	0	0	1	0	22	5	1597860	1	1
NAIP	329526	581	16	572076	150444	0	0	0	0	50	1	4305312	1	1
NALCN	47011	804	5	691740	181278	0	2	1	0	28	5	2106378	0.722576	1
NAMPT	246330	370	27	195102	50490	0	0	0	0	50	5	3214944	1	1
NANOG	175700	467	16	121446	29214	0	0	0	0	50	4	3210624	1	1
NANOS1	680734	411	-1	104058	38664	0	0	0	0	50	6	2675970	1	1
NANOS2	866240	261	42	51678	16200	0	0	0	0	50	5	4129704	1	1
NANOS3	754888	241	31	70686	23760	0	0	0	0	50	3	3021084	1	1
NANP	547844	515	-31	95580	26406	0	0	0	0	50	4	2469960	1	1
NANS	484638	272	48	139968	38556	0	0	0	0	50	5	3092148	1	1
NAP1L1	604083	438	17	164376	35856	0	0	0	0	50	2	3302748	1	1
NAP1L2	196410	NaN	-3	178200	45846	0	1	0	0	50	5	2721816	0.367465	1
NAP1L3	33770	NaN	-11	196722	49680	0	0	0	0	50	7	5340438	1	1
NAP1L4	550048	221	38	156438	36018	0	0	0	0	50	6	3127410	1	1
NAP1L5	177679	486	8	70686	18252	0	0	0	0	50	2	3080106	1	1
NAPA	794875	276	44	121284	29052	0	0	0	0	50	4	3278556	1	1
NAPB	188695	688	-19	123228	28566	0	1	1	0	3	1	164430	0.886648	1
NAPEPLD	594757	579	34	155196	39528	0	0	0	0	50	11	3552660	1	1
NAPG	191442	594	17	127548	31698	0	0	0	0	50	3	2380320	1	1
NAPRT1	2183482	235	37	201852	68526	0	0	0	0	50	10	2978640	1	1
NAPSA	1072052	528	26	158490	51948	0	0	0	0	50	1	2846772	1	1
NARF	2583801	179	20	198828	52758	0	0	0	0	50	6	4041900	1	1
NARFL	1207790	194	33	185598	53028	0	0	0	0	50	3	3414258	1	1
NARG2	230111	266	23	386262	101196	0	0	0	0	50	2	3116826	1	1
NARS	304947	352	38	218268	56970	0	0	0	0	50	2	2533194	1	1
NARS2	302979	569	17	189270	51462	0	0	0	0	50	1	4260060	1	1
NASP	873800	161	27	321192	84132	0	0	0	0	50	7	3233952	1	1
NAT1	370301	569	-10	137052	36450	0	1	0	0	50	2	2290896	0.212716	1
NAT10	769733	358	33	403866	112914	0	0	1	0	50	5	3122334	1	1
NAT14	NaN	NaN	NaN	73008	28890	0	0	0	0	50	12	6042546	1	1
NAT15	1083663	246	34	95526	25812	0	0	0	0	50	5	2990088	1	1
NAT2	322678	627	-26	111672	30402	0	0	0	0	50	2	3358584	1	1
NAT6	843769	206	51	110862	40284	0	0	0	0	50	6	3105432	1	1
NAT8	876583	590	16	84996	26460	0	0	0	0	50	10	4035906	1	1
NAT8B	978005	466	31	83862	27270	0	0	0	0	50	10	3368358	1	1
NAT8L	717079	321	34	110700	37854	0	0	0	0	50	13	3669570	1	1
NAT9	983414	484	17	83646	21330	0	0	0	0	50	5	2962440	1	1
NAV1	778347	223	27	721872	218538	0	0	1	0	50	4	3457296	1	1
NAV2	164305	496	9	946998	276750	0	2	0	0	8	0	698058	0.840656	1
NAV3	23591	1077	-25	913302	260226	0	1	0	0	2	0	356400	0.954931	1
NBAS	186706	1405	10	934632	251532	0	0	0	0	13	1	1016874	1	1
NBEA	38939	1070	11	1156950	312228	0	0	0	0	4	0	871884	1	1
NBEAL1	478657	384	31	1068930	275184	0	0	1	0	50	4	3078108	1	1
NBEAL2	537135	371	45	1037394	335880	0	1	0	0	50	0	2781324	0.524509	1
NBL1	775439	271	32	83862	23868	0	0	0	0	50	5	3318246	1	1
NBN	251472	419	35	301104	75546	0	0	0	0	50	3	2874204	1	1
NBPF1	675669	259	40	458028	112050	0	1	0	0	50	8	4354182	0.613173	1
NBPF10	NaN	NaN	NaN	1425762	355266	0	0	0	0	11	0	1129464	1	1
NBPF11	NaN	NaN	NaN	634500	157680	0	0	1	0	50	13	6171336	1	1
NBPF14	NaN	NaN	NaN	370602	91422	0	0	0	0	50	12	6105078	1	1
NBPF15	NaN	NaN	NaN	270270	65556	0	0	0	0	50	12	6079212	1	1
NBPF16	NaN	NaN	NaN	540486	131166	0	0	0	0	50	12	6144822	1	1
NBPF3	563178	283	37	253098	63450	0	0	0	0	50	8	3097494	1	1
NBPF4	NaN	NaN	NaN	253260	66366	0	0	0	0	50	12	6080022	1	1
NBPF6	NaN	NaN	NaN	264492	69714	0	0	0	0	50	12	6083370	1	1
NBPF7	415110	581	26	167778	41688	0	0	0	0	50	9	3174390	1	1
NBPF9	NaN	NaN	NaN	378270	92988	0	0	0	0	50	12	6106644	1	1
NBR1	1341175	172	25	379782	103140	0	0	0	0	7	2	553446	1	1
NCALD	362848	629	41	77814	18414	0	0	0	0	50	4	2994246	1	1
NCAM1	68889	524	-1	362880	98658	0	0	0	0	35	5	2832894	1	1
NCAM2	14306	1515	-61	332748	85536	0	0	0	0	50	10	3853602	1	1
NCAN	940952	232	17	499716	151848	0	0	0	0	14	0	987282	1	1
NCAPD2	2764720	179	42	545616	155844	0	0	0	0	15	0	1069578	1	1
NCAPD3	270385	601	14	591786	158760	0	0	1	0	50	5	3252150	1	1
NCAPG	271201	1073	21	400680	106380	0	0	0	0	50	0	3195558	1	1
NCAPG2	267997	565	-31	455112	118368	0	0	0	0	50	5	3712446	1	1
NCAPH	907236	316	46	295056	76896	0	0	0	0	50	7	4244454	1	1
NCAPH2	1075525	207	42	246564	66744	0	1	0	0	50	9	3248802	0.184515	1
NCBP1	495483	358	36	320220	78462	0	0	0	0	50	7	2842182	1	1
NCBP2	754196	306	29	62802	15768	0	0	0	0	50	6	3621078	1	1
NCCRP1	1652029	286	26	103194	34506	0	0	0	0	50	6	3198042	1	1
NCDN	1049488	388	34	268380	90936	0	0	0	0	50	5	2151144	1	1
NCEH1	314731	235	20	170316	50490	0	0	0	0	50	2	3444228	1	1
NCF1	895858	125	49	154872	41958	0	0	0	0	50	4	3564432	1	1
NCF2	618153	407	31	211788	54054	0	0	0	0	50	0	2548908	1	1
NCF4	1261877	537	50	164268	45846	0	0	0	0	50	6	4580226	1	1
NCK1	181954	195	20	147852	37800	0	0	0	0	50	4	3094470	1	1
NCK2	209853	689	15	146880	40230	0	0	0	0	50	4	2449764	1	1
NCKAP1	350474	419	10	456732	114966	0	0	0	0	50	1	3661524	1	1
NCKAP1L	643138	151	35	447606	120366	0	1	1	0	50	4	3132216	0.575265	1
NCKAP5	36731	826	18	730080	209844	0	2	0	0	40	1	2528874	0.352186	1
NCKAP5L	1560163	231	56	486702	169236	0	1	0	0	50	9	2956230	0.836058	1
NCKIPSD	1646019	212	45	272592	86886	0	0	0	0	50	15	3596508	1	1
NCL	1052303	216	43	281826	72144	0	0	1	0	50	9	3850470	1	1
NCLN	905626	241	30	216918	66258	0	0	0	0	2	1	230904	1	1
NCOA1	343965	403	33	564300	157086	0	1	0	0	50	2	3067794	0.508301	1
NCOA2	265128	742	35	572778	152820	0	0	1	0	50	7	3293190	1	1
NCOA3	266824	287	49	563382	147636	0	2	1	0	29	4	1927908	0.307302	1
NCOA4	406207	579	41	259740	65070	0	0	0	0	50	6	3483432	1	1
NCOA5	595034	381	53	221670	64746	0	0	0	0	50	8	3884868	1	1
NCOA6	1006385	170	47	779436	232092	0	4	1	0	25	2	1412478	0.281434	1
NCOA7	184468	179	18	371682	96336	0	2	1	0	50	3	2868372	0.232338	1
NCOR1	954548	370	-18	949050	266436	0	24	2	0	50	17	3107754	0.0152549	1
NCOR2	1239461	472	37	962496	293490	0	2	0	0	5	0	569214	0.905518	1
NCR1	840563	573	-15	119286	33156	0	0	1	0	11	2	952506	1	1
NCR2	338294	510	40	105354	32508	0	1	0	0	50	3	2691252	0.17771	1
NCR3	2517285	220	35	90180	29538	0	1	0	0	50	7	3310524	0.217375	1
NCS1	650366	231	30	80676	19278	0	0	0	0	50	2	2972592	1	1
NCSTN	987855	526	28	276750	79002	0	0	0	0	50	3	2960334	1	1
NDC80	374218	390	0	261468	61722	0	0	0	0	50	5	2907306	1	1
NDE1	495419	283	26	150822	39042	0	0	0	0	50	8	3070278	1	1
NDEL1	761259	427	18	141642	38016	0	0	0	0	50	4	3525066	1	1
NDFIP1	606399	371	40	88722	23706	0	0	0	0	50	3	3326076	1	1
NDFIP2	154294	370	50	130896	37746	0	0	0	0	50	3	2656476	1	1
NDN	59699	961	-58	119988	36828	0	1	0	0	45	3	2191698	0.23936	1
NDNL2	242355	885	-39	113886	34344	0	0	0	0	50	3	2485728	1	1
NDOR1	1724821	399	43	231660	71766	0	1	1	0	50	3	2523528	0.356552	1
NDP	73234	NaN	13	50868	14904	0	0	0	0	50	9	3310362	1	1
NDRG1	234084	322	0	158652	43038	0	0	0	0	50	10	4339980	1	1
NDRG2	1005555	429	4	148824	41688	0	0	0	0	50	3	2689794	1	1
NDRG3	902649	176	61	152496	39960	0	0	0	0	50	4	2578446	1	1
NDRG4	678092	320	0	156654	43578	0	0	0	0	50	5	3184920	1	1
NDST1	1109777	188	60	339552	98010	0	0	1	0	50	6	3557250	1	1
NDST2	1009357	191	42	335340	102060	0	0	0	0	50	3	3725892	1	1
NDST3	150671	985	-20	343224	89316	0	1	0	0	50	5	3055266	0.544133	1
NDST4	26862	1055	-20	341280	91098	0	0	0	0	50	8	3077460	1	1
NDUFA1	772178	NaN	38	28728	7398	0	0	0	0	36	6	1926720	1	1
NDUFA10	271696	569	17	142830	36342	0	1	0	0	50	1	4221450	0.0393961	1
NDUFA11	1192025	294	35	54918	16362	0	0	0	0	50	4	2598804	1	1
NDUFA12	369755	560	25	58266	14958	0	0	0	0	50	7	3830706	1	1
NDUFA13	868278	284	7	58158	15552	0	0	0	0	50	4	2905740	1	1
NDUFA2	774470	356	31	41958	11988	0	0	0	0	50	5	3152952	1	1
NDUFA3	735613	439	-53	35154	8748	0	0	0	0	27	4	1486728	1	1
NDUFA4	142078	1098	-11	33372	8424	0	0	0	0	38	3	2536326	1	1
NDUFA4L2	2162032	238	58	35370	9342	0	0	0	0	50	12	3653694	1	1
NDUFA5	88676	779	-25	47682	11772	0	0	0	0	50	10	3232116	1	1
NDUFA6	1321127	363	65	60426	16524	0	0	0	0	50	4	2385774	1	1
NDUFA7	778783	209	14	44010	13662	0	0	0	0	50	9	3480462	1	1
NDUFA8	220092	528	30	68256	17766	0	0	0	0	50	4	3063042	1	1
NDUFA9	277828	874	18	148608	41904	0	0	1	0	36	6	2072790	1	1
NDUFAB1	536544	561	43	61992	17226	0	0	1	0	0	1	17226	1	1
NDUFAF1	897414	237	24	128304	34020	0	0	0	0	50	3	2350620	1	1
NDUFAF2	205876	502	11	68796	16092	0	0	0	0	50	4	3776760	1	1
NDUFAF3	1799657	241	41	69768	22734	0	0	0	0	50	7	3440880	1	1
NDUFAF4	123845	1308	1	69120	18036	0	0	0	0	50	5	2987226	1	1
NDUFB1	356163	415	27	42012	11448	0	0	0	0	50	4	3787722	1	1
NDUFB10	1747301	183	46	70362	15984	0	0	0	0	50	10	2902878	1	1
NDUFB11	819569	NaN	38	63342	18306	0	0	0	0	50	3	2514402	1	1
NDUFB2	329944	567	29	42174	11610	0	0	0	0	50	12	3776274	1	1
NDUFB3	644877	205	39	39960	9450	0	0	0	0	50	8	3491478	1	1
NDUFB4	317876	449	0	54432	15876	0	0	0	0	50	4	3523716	1	1
NDUFB5	397411	520	10	75276	20628	0	0	0	0	50	3	2888136	1	1
NDUFB6	474275	362	-7	51786	12852	0	0	0	0	50	9	3030318	1	1
NDUFB7	1008795	204	26	54378	14634	0	0	0	0	50	9	3116664	1	1
NDUFB8	1153157	264	50	75276	18846	0	0	1	0	5	2	420066	1	1
NDUFB9	456351	544	44	72252	18144	0	0	0	0	50	8	3131082	1	1
NDUFC1	387523	299	20	30402	8964	0	0	0	0	50	6	3588084	1	1
NDUFC2	556958	209	38	46386	13230	0	0	0	0	50	7	2969892	1	1
NDUFS1	311488	433	24	286092	79380	0	0	0	0	50	6	3533112	1	1
NDUFS2	728669	234	37	185004	51840	0	1	0	0	50	4	3417228	0.277234	1
NDUFS3	989876	214	28	103734	29916	0	0	0	0	50	10	3526902	1	1
NDUFS4	186422	619	5	69984	18468	0	0	0	0	50	8	3182436	1	1
NDUFS5	682309	208	26	42768	10530	0	0	0	0	50	5	3494556	1	1
NDUFS6	387770	635	11	48924	14094	0	0	0	0	50	4	3194208	1	1
NDUFS7	2285841	209	31	84564	24624	0	0	0	0	50	8	3359340	1	1
NDUFS8	1263224	251	47	83214	23220	0	0	0	0	50	9	3737556	1	1
NDUFV1	1374022	393	53	178524	53622	0	0	0	0	50	7	3315600	1	1
NDUFV2	419199	391	53	99414	26946	0	0	0	0	50	5	3230658	1	1
NDUFV3	441011	206	66	177984	54648	0	0	0	0	50	7	3189834	1	1
NEB	248944	641	13	3457134	820800	0	0	0	0	3	0	993492	1	1
NEBL	71095	484	-19	466344	104544	0	0	1	0	50	11	2861892	1	1
NECAB1	108662	842	-13	145098	33750	0	0	0	0	50	0	4765878	1	1
NECAB2	494952	460	3	153360	42822	0	1	0	0	50	4	2711988	0.277394	1
NECAB3	710350	161	55	155304	44766	0	0	0	0	8	1	430110	1	1
NECAP1	142724	300	23	108432	30564	0	0	0	0	50	2	3115746	1	1
NECAP2	813996	191	40	118584	31752	0	1	0	0	50	3	2610522	0.196058	1
NEDD1	51429	882	-6	264924	69444	0	0	0	0	50	6	3742686	1	1
NEDD4	259242	271	-1	560898	146556	0	1	0	0	50	4	3153708	0.639908	1
NEDD4L	321507	522	58	396306	102330	0	0	0	0	50	7	2281770	1	1
NEDD8	944836	220	40	33102	8856	0	0	0	0	50	7	3510594	1	1
NEDD9	228484	418	30	329400	93582	0	0	0	0	50	6	3967218	1	1
NEFH	723458	203	35	385776	112698	0	1	0	0	50	5	3367764	0.535092	1
NEFL	180048	521	-2	208116	58698	0	1	1	0	48	7	3044304	0.44342	1
NEFM	182761	573	-2	351000	96606	0	0	0	0	50	4	2919402	1	1
NEGR1	23816	1136	-23	137916	38826	0	0	0	0	50	7	3224394	1	1
NEIL1	814680	296	43	150336	45522	0	0	0	0	50	5	3007152	1	1
NEIL2	470737	360	34	129006	36234	0	0	0	0	50	4	2648484	1	1
NEIL3	53396	746	-20	238410	61938	0	0	0	0	50	8	3416418	1	1
NEK1	245919	399	12	507600	125658	0	0	0	0	50	5	3761748	1	1
NEK10	107333	515	-15	289872	71550	0	0	0	0	50	4	3667032	1	1
NEK11	312654	797	12	267948	58968	0	0	0	0	50	3	3132054	1	1
NEK2	391935	167	9	175068	46224	0	0	0	0	50	4	2735262	1	1
NEK3	397134	432	30	206226	49896	0	0	0	0	50	5	3505680	1	1
NEK4	1205825	272	48	328482	90450	0	0	0	0	50	8	4206546	1	1
NEK5	407938	432	42	288954	68580	0	0	0	0	50	2	3403782	1	1
NEK6	483948	406	41	150390	38016	0	0	0	0	50	4	3914622	1	1
NEK7	114791	402	-13	122634	30456	0	0	0	0	50	2	3429918	1	1
NEK8	1695792	208	40	264600	81270	0	2	0	0	30	4	2336688	0.236167	1
NEK9	919043	222	47	382158	107730	0	0	0	0	50	7	3940974	1	1
NSMF	1591716	213	30	211626	57780	0	0	1	0	50	3	3079566	1	1
NELL1	45732	989	-19	326484	79974	0	0	0	0	50	8	3206034	1	1
NELL2	79685	930	-19	361476	88560	0	0	0	0	50	4	3343734	1	1
NENF	416515	283	18	64854	21492	0	0	0	0	50	7	3023784	1	1
NEO1	328878	705	14	566244	162432	0	0	0	0	50	4	3497688	1	1
NES	1851672	180	37	602856	187380	0	1	0	0	50	4	3560868	0.62179	1
NET1	740293	446	8	243270	69390	0	0	1	0	50	7	2538216	1	1
NETO1	32720	916	-26	217296	54540	0	0	0	0	50	12	3186216	1	1
NETO2	542002	532	7	207468	53352	0	0	0	0	50	8	3242322	1	1
NEU1	2485614	188	36	156870	48546	0	0	0	0	50	6	3226284	1	1
NEU2	410526	294	33	141264	44388	0	0	0	0	50	2	2976210	1	1
NEU3	762277	454	36	173718	52110	0	1	0	0	50	2	3178494	0.0757702	1
NEU4	598219	487	29	180738	63234	0	1	1	0	50	14	4016844	0.494647	1
NEURL	532306	170	44	212598	70092	0	0	0	0	50	4	2699028	1	1
NEURL1B	NaN	NaN	NaN	201528	71280	0	1	0	0	50	12	6084936	0.35587	1
NEURL2	725555	209	59	103950	35694	0	0	0	0	50	6	2937816	1	1
NEURL4	1911735	206	36	592434	185652	0	2	0	0	50	7	3348000	0.536279	1
NEUROD1	210899	380	17	136080	38070	0	1	0	0	50	0	2709342	0.0955297	1
NEUROD2	1164935	239	28	140886	45900	0	0	0	0	50	4	2869398	1	1
NEUROD4	115336	828	15	126036	35964	0	0	1	0	50	3	2939436	1	1
NEUROD6	48298	883	-4	130032	34884	0	0	0	0	50	5	3418740	1	1
NEUROG1	496830	608	34	85698	29970	0	0	0	0	50	15	3559896	1	1
NEUROG2	186926	647	22	98496	34668	0	2	0	0	50	6	3073896	0.0720607	1
NEUROG3	824126	519	31	77328	27648	0	0	0	0	50	6	3252690	1	1
NEXN	367341	256	1	273942	62370	0	0	0	0	50	7	3848958	1	1
NF1	462449	396	26	1125846	300888	0	23	1	0	4	2	414936	0.654119	1
NF2	734742	149	38	246078	60750	0	7	1	0	40	5	2310120	0.00646066	1
NFAM1	967833	185	53	103032	32238	0	0	1	0	50	6	2776248	1	1
NFASC	388939	440	33	537786	150066	0	2	0	0	50	2	3032856	0.0984664	1
NFAT5	1302986	NaN	41	599724	162648	0	3	0	0	6	0	379674	0.829986	1
NFATC1	213864	598	6	370170	118584	0	2	1	0	50	8	3028050	0.419067	1
NFATC2	363545	482	28	364122	111510	0	0	0	0	50	7	3429162	1	1
NFATC2IP	1189140	257	55	156978	52002	0	0	0	0	50	9	3332880	1	1
NFATC3	882378	152	43	435186	130842	0	1	0	0	34	3	2533572	0.561617	1
NFATC4	897133	265	40	362340	123822	0	0	0	0	50	7	3917214	1	1
NFE2	753625	205	59	137592	45468	0	0	0	0	50	6	3029778	1	1
NFE2L1	1205950	255	20	289440	88830	0	1	0	0	50	10	3992112	0.562421	1
NFE2L2	372300	145	36	235062	62046	0	6	0	0	50	5	2893590	0.0121077	1
NFE2L3	910990	445	39	263574	76140	0	1	0	0	50	4	2765664	0.435215	1
NFIA	113571	399	-8	223506	64044	0	0	0	0	50	10	3346002	1	1
NFIB	135826	563	-17	164646	45144	0	0	0	0	50	1	3794364	1	1
NFIC	2180542	222	37	196722	58590	0	0	1	0	48	11	2970486	1	1
NFIL3	150560	369	18	175716	49302	0	1	0	0	50	1	2794122	0.171845	1
NFIX	1914702	221	41	170694	50274	0	0	0	0	50	6	3298536	1	1
NFKB1	376672	311	41	380376	105948	0	0	0	0	50	7	3070764	1	1
NFKB2	975992	178	39	344520	107622	0	1	0	0	50	2	3940920	0.29489	1
NFKBIA	416091	125	31	122580	35208	0	0	0	0	50	9	2993436	1	1
NFKBIB	1989663	219	30	146124	38718	0	0	0	0	50	4	3313332	1	1
NFKBID	1060028	321	47	117558	40230	0	0	0	0	50	4	2927178	1	1
NFKBIE	1037256	312	54	181980	65070	0	0	0	0	50	7	2998674	1	1
NFKBIL1	2517285	220	35	143208	44388	0	0	0	0	50	7	3310524	1	1
NFKBIL2	2043455	200	36	522558	164160	0	0	0	0	50	2	2567700	1	1
NFKBIZ	550073	421	16	278370	78192	0	0	0	0	50	3	3080430	1	1
NFRKB	635581	248	-3	504252	155250	0	0	1	0	50	11	3022704	1	1
NFS1	1423559	169	53	178740	52272	0	0	0	0	50	4	2828034	1	1
NFU1	488690	285	23	102600	26514	0	0	0	0	50	2	2431620	1	1
NFX1	909394	141	38	463212	115614	0	1	0	0	48	7	3367278	0.692469	1
NFXL1	186668	602	41	365742	91746	0	2	0	0	50	4	2520720	0.309287	1
NFYA	145501	611	37	135648	39312	0	0	0	0	50	5	3067200	1	1
NFYB	1222031	156	17	85482	20142	0	0	0	0	50	2	2670246	1	1
NFYC	552400	323	24	141588	37422	0	1	0	0	50	4	3140694	0.228192	1
NGB	554839	418	37	57996	17820	0	0	0	0	50	7	3560922	1	1
NGDN	1220464	499	27	127926	33426	0	0	0	0	50	10	3621834	1	1
NGEF	404109	215	33	293274	79002	0	0	0	0	50	4	2806650	1	1
NGF	537568	558	6	90666	27594	0	0	0	0	50	9	3943998	1	1
NGFR	971109	303	31	161568	49680	0	0	0	0	50	3	3402540	1	1
NGFRAP1	448080	NaN	32	44442	10638	0	0	0	0	50	3	2553930	1	1
NGLY1	216966	701	-1	273024	69120	0	0	0	0	50	6	3486348	1	1
NGRN	1036233	139	38	110592	32940	0	0	0	0	50	3	4245642	1	1
NHEDC1	357993	363	26	231660	61236	0	0	0	0	50	9	3633876	1	1
SLC9B2	350752	454	26	206550	62046	0	0	1	0	50	9	3950424	1	1
NHEJ1	798168	177	37	117612	32400	0	0	0	0	50	4	2390580	1	1
NHLH1	987855	526	28	47952	17172	0	0	0	0	50	3	2960334	1	1
NHLH2	503800	639	9	50328	16416	0	0	0	0	50	4	3049272	1	1
NHLRC1	487819	397	-1	144342	48438	0	0	0	0	50	5	2964546	1	1
NHLRC2	266343	515	18	281826	77976	0	0	0	0	50	2	3056184	1	1
NHLRC3	150239	998	11	134946	38070	0	0	0	0	50	6	3370950	1	1
NHLRC4	1115707	213	39	44712	15552	0	0	0	0	50	2	2574072	1	1
NHP2	821697	248	39	61830	14958	0	0	0	0	50	4	3550338	1	1
NHP2L1	1475100	183	50	50004	14796	0	0	0	0	50	6	2873826	1	1
NHS	70191	NaN	12	625158	188730	0	0	0	0	10	4	855792	1	1
NHSL1	NaN	NaN	NaN	624186	194400	0	1	1	0	50	13	6208056	0.742511	1
NHSL2	623448	NaN	41	455436	144612	0	1	0	0	27	6	1957608	0.830469	1
NICN1	1585328	201	32	82998	24570	0	0	0	0	50	6	2881656	1	1
NID1	555035	318	19	479304	139860	0	2	1	0	50	8	3595212	0.181416	1
NID2	234008	432	20	528768	153576	0	2	2	0	50	4	3079782	0.146333	1
NIF3L1	635570	201	31	149418	38178	0	0	0	0	50	4	2596374	1	1
NIN	445811	257	34	863406	216162	0	3	0	0	50	1	2915784	0.116999	1
NINJ1	504920	448	61	59130	17496	0	0	0	0	50	4	2951370	1	1
NINJ2	456582	197	40	71442	22680	0	0	0	0	50	5	2625966	1	1
NINL	613303	454	-26	535086	151956	0	0	1	0	50	4	2866860	1	1
NIP7	1202748	125	20	70470	20088	0	0	0	0	50	3	2732076	1	1
NIPA1	352778	529	-8	122958	40338	0	0	0	0	50	7	3438450	1	1
NIPA2	352778	529	-8	137862	40824	0	0	0	0	50	7	3438450	1	1
NIPAL1	225089	474	38	157302	46008	0	0	0	0	50	6	3236598	1	1
NIPAL2	612198	462	32	145638	40824	0	0	0	0	50	9	3677562	1	1
NIPAL3	604127	325	29	159948	44334	0	1	0	0	50	0	3083400	0.0985029	1
NIPAL4	266195	1087	41	174744	55458	0	0	0	0	49	2	2715066	1	1
NIPBL	341972	479	11	1112346	287658	0	2	0	0	6	0	590436	0.710905	1
NIPSNAP1	713942	190	39	115020	29646	0	0	0	0	50	4	2773818	1	1
NIPSNAP3A	194451	718	-21	97686	26082	0	0	0	0	50	8	3284442	1	1
NIPSNAP3B	194451	718	-21	98280	25812	0	0	0	0	50	8	3284442	1	1
NISCH	1096247	192	55	572292	172098	0	0	0	0	9	0	599562	1	1
NIT1	689033	250	23	147960	45468	0	1	0	0	50	3	2892726	0.217858	1
NIT2	378824	361	26	111402	29376	0	0	0	0	50	6	3210300	1	1
NKAIN1	586763	234	28	82026	22950	0	0	0	0	50	1	3723732	1	1
NKAIN2	23367	993	-28	83916	21546	0	0	0	0	50	10	3385530	1	1
NKAIN3	138003	904	-16	78894	20574	0	0	0	0	50	0	3523014	1	1
NKAIN4	1005137	285	50	82080	23706	0	0	0	0	50	9	3026160	1	1
NKAP	772178	NaN	38	163242	44118	0	1	0	0	25	4	1391364	0.490299	1
NKAPL	273319	502	35	155142	41040	0	0	0	0	50	1	2686338	1	1
NKD1	307084	646	-6	182304	52434	0	1	0	0	50	7	3518370	0.3586	1
NKD2	692388	484	29	175122	50706	0	0	0	0	50	8	3294810	1	1
NKG7	368509	610	-9	62964	19656	0	0	0	0	50	5	2172366	1	1
NKIRAS1	399346	319	6	75978	19764	0	0	0	0	50	6	3388932	1	1
NKIRAS2	2081077	206	23	79110	16794	0	0	0	0	50	3	3488562	1	1
NKPD1	1230654	243	41	305964	100818	0	1	0	0	50	8	3732912	0.541505	1
NKRF	663615	NaN	48	270918	74142	0	1	0	0	50	4	2814642	0.151074	1
NKTR	350455	445	42	572724	148662	0	0	0	0	50	2	3362688	1	1
NKX1-2	NaN	NaN	NaN	111294	40662	0	0	0	0	50	12	6054318	1	1
NKX2-1	58829	624	-18	149850	47142	0	0	0	0	50	5	2954556	1	1
NKX2-2	283479	694	-10	102006	31806	0	0	0	0	50	4	3272292	1	1
NKX2-3	278426	497	13	135702	42336	0	0	0	0	50	2	2563650	1	1
NKX2-4	283501	638	-3	128466	45036	0	0	0	0	50	4	2817666	1	1
NKX2-5	483508	458	33	134244	45576	0	0	0	0	50	10	3114450	1	1
NKX2-6	NaN	NaN	NaN	79542	28188	0	0	0	0	50	12	6041844	1	1
NKX2-8	49455	583	-20	86616	30672	0	0	0	0	50	5	3024054	1	1
NKX3-1	378220	544	16	87858	27324	0	0	1	0	15	2	812106	1	1
NKX3-2	134006	592	24	121284	42012	0	0	0	0	50	3	3081780	1	1
NKX6-1	95574	895	-5	134622	46170	0	0	0	0	50	4	3167964	1	1
NKX6-2	278505	581	-12	102546	34506	0	0	0	0	50	6	2653830	1	1
NKX6-3	434010	533	37	50544	16524	0	0	0	0	50	3	2733426	1	1
NLE1	516190	504	23	188838	55458	0	0	0	0	50	4	3265272	1	1
NLGN1	34593	1079	-18	314226	88830	0	2	0	0	50	7	2905254	0.117278	1
NLGN2	1906324	206	33	308340	102168	0	0	0	0	50	8	3571128	1	1
NLGN3	759088	NaN	27	319302	97200	0	0	0	0	50	7	3930390	1	1
NLGN4X	13333	NaN	-22	310878	88776	0	0	1	0	50	15	4184298	1	1
NLGN4Y	0	0	0	334044	91206	0	0	0	0	50	5	3211704	1	1
NLK	1261475	410	-3	205578	57510	0	0	0	0	50	3	2568726	1	1
NLN	407983	149	33	279234	71172	0	1	0	0	50	8	2697084	0.644535	1
NLRC3	775547	224	39	401058	128196	0	0	0	0	50	2	3126222	1	1
NLRC4	394223	276	21	397386	105786	0	0	2	0	50	4	3614436	1	1
NLRC5	804832	154	53	723330	214488	0	1	0	0	20	1	1385316	0.781224	1
NLRP1	1016229	605	10	572130	166428	0	0	2	0	50	9	3654882	1	1
NLRP10	105341	679	6	250398	69714	0	0	0	0	50	4	3776706	1	1
NLRP11	991833	362	-35	400140	108216	0	0	1	0	50	10	3434508	1	1
NLRP12	783610	486	-58	416016	121824	0	0	0	0	31	2	3602772	1	1
NLRP13	802494	561	-68	406620	107244	0	1	0	0	50	2	4378104	0.301381	1
NLRP14	418263	881	-4	429030	109782	0	1	0	0	50	6	2979504	0.275547	1
NLRP2	982889	432	-21	409590	114804	0	1	1	0	50	12	2862594	0.850765	1
NLRP3	293118	825	-17	402138	107676	0	0	0	0	5	1	337392	1	1
NLRP4	959325	484	-56	386100	103302	0	0	0	0	38	2	3961710	1	1
NLRP5	631041	561	-72	460512	132246	0	0	0	0	50	0	4263246	1	1
NLRP6	1463610	437	24	328158	110214	0	0	0	0	50	10	2765826	1	1
NLRP7	840563	573	-15	399978	110970	0	2	0	0	21	4	1781784	0.478298	1
NLRP8	802494	561	-68	405162	110808	0	1	0	0	50	2	4378104	0.300482	1
NLRP9	1024341	362	-13	385830	101790	0	0	0	0	50	17	2378538	1	1
NLRX1	1258103	195	57	379242	127494	0	0	0	0	50	7	3562002	1	1
NMB	341389	197	42	59346	18090	0	0	0	0	50	6	3017844	1	1
NMBR	152447	513	-28	147960	43686	0	1	0	0	50	7	3895398	0.277866	1
NMD3	242883	581	-16	205632	49032	0	0	0	0	50	4	2927826	1	1
NME1	NaN	NaN	NaN	69930	19170	0	0	0	0	50	12	6032826	1	1
NME1-NME2	817798	267	-4	105678	29430	0	0	0	0	50	7	3054996	1	1
NME2	817798	267	-4	60750	16524	0	0	0	0	50	7	3054996	1	1
NME3	1604603	288	36	65070	20142	0	0	0	0	50	3	3142476	1	1
NME4	1549307	207	37	72144	22140	0	0	0	0	50	9	3937086	1	1
NME5	1044706	377	41	85212	21546	0	0	0	0	50	1	2748708	1	1
NME6	1054170	263	37	76788	21546	0	0	0	0	50	3	2757510	1	1
NME7	270055	491	12	151848	38826	0	0	0	0	50	1	3103056	1	1
NMI	215149	617	17	124416	29808	0	0	0	0	50	5	2743254	1	1
NMNAT1	744954	240	24	110106	28566	0	0	0	0	50	5	3489372	1	1
NMNAT2	769970	465	13	133164	34668	0	0	0	0	50	8	2467854	1	1
NMNAT3	224111	848	9	83808	23112	0	0	0	0	50	6	2889054	1	1
NMRAL1	751633	160	39	115452	33912	0	0	0	0	50	4	2646108	1	1
NMS	226558	642	9	65610	15714	0	1	0	0	50	8	3520098	0.170021	1
NMT1	831501	191	28	197424	51570	0	1	0	0	50	5	3613140	0.30607	1
NMT2	236087	620	23	198936	51030	0	0	0	0	50	9	2917944	1	1
NMU	247026	456	28	71982	18900	0	1	0	0	50	2	2650482	0.102915	1
NMUR1	1052303	216	43	156222	52596	0	1	0	0	50	9	3850470	0.359898	1
NMUR2	261658	955	4	158706	45414	0	0	0	0	50	1	3676050	1	1
NNAT	790368	549	52	32400	10044	0	0	0	0	23	2	1258740	1	1
NNMT	162422	499	-4	101412	28998	0	2	0	0	50	4	3253716	0.0548702	1
NNT	439246	597	0	415044	126846	0	1	0	0	27	2	1687608	0.612774	1
NOB1	1410481	NaN	39	160596	45630	0	0	0	0	50	11	4434372	1	1
NOBOX	185754	838	-7	216810	67176	0	1	1	0	50	8	3276504	0.467154	1
NOC2L	1851188	467	3	293598	82890	0	0	0	0	50	7	3785670	1	1
NOC3L	242278	482	12	322434	80136	0	0	0	0	50	3	2780568	1	1
NOC4L	608356	528	26	200718	60264	0	0	1	0	50	8	3426408	1	1
NOD1	623997	400	37	362988	107136	0	0	0	0	50	2	3102354	1	1
NOD2	294632	792	1	392634	120420	0	1	0	0	37	5	2396466	0.665585	1
NODAL	550900	338	42	131544	39204	0	0	0	0	50	1	2830842	1	1
NOG	268027	457	-44	85320	27918	0	0	0	0	50	6	2985822	1	1
NOL10	804107	344	32	280152	67662	0	0	0	0	50	5	2970054	1	1
NOL11	692622	197	7	286308	74952	0	0	0	0	50	7	3232332	1	1
NOL12	1136064	180	65	83160	24408	0	0	0	0	50	3	2928960	1	1
NOL3	1109491	150	46	95796	14688	0	0	0	0	50	3	2893428	1	1
NOL4	10823	966	-14	250938	66096	0	2	0	0	50	4	3661146	0.0327195	1
NOL6	1001877	166	4	434592	139374	0	0	0	0	17	1	887598	1	1
NOL7	277395	425	37	104274	26298	0	0	0	0	50	2	3102624	1	1
NOL8	527573	574	45	463968	114048	0	0	0	0	9	0	567972	1	1
NOL9	636407	203	41	269352	79758	0	1	1	0	50	4	3173742	0.385872	1
NOLC1	1041024	187	45	273726	74250	0	0	0	0	50	9	4358664	1	1
NOM1	386240	474	22	332802	92448	0	2	0	0	50	4	4423194	0.148901	1
NOMO1	518442	343	19	478332	135810	0	2	0	0	50	3	3075084	0.282734	1
NOMO2	707984	675	17	495774	141534	0	0	0	0	50	3	3113856	1	1
NOMO3	368918	346	15	477630	136188	0	0	0	0	50	5	3767040	1	1
NONO	728362	NaN	26	186840	49032	0	1	0	0	50	7	4361148	0.307321	1
NOP10	542657	234	22	25650	6912	0	0	0	0	50	1	2858382	1	1
NOP14	680459	336	49	340416	88560	0	1	0	0	33	4	2052864	0.61417	1
NOP16	576954	347	45	70956	18468	0	0	0	0	50	3	3172446	1	1
NOP2	2764720	179	42	311850	91044	0	0	0	0	15	0	1069578	1	1
NOP56	792941	450	48	232524	64422	0	0	1	0	21	4	1519830	1	1
NOP58	386034	270	50	213786	52866	0	0	0	0	50	10	2974374	1	1
NOS1	201056	259	13	557712	157194	0	0	0	0	8	0	673272	1	1
NOS1AP	372116	410	2	202500	58158	0	1	0	0	50	3	3123468	0.267599	1
NOS2	474206	541	-22	452790	124902	0	1	0	0	50	3	3069306	0.507541	1
NOS3	698665	373	33	494262	153090	0	1	0	0	50	7	3697434	0.682051	1
NOSIP	2080142	210	41	117126	34992	0	0	0	0	50	7	3311928	1	1
NOSTRIN	169372	724	12	231066	54054	0	0	0	0	50	3	3384504	1	1
NOTCH1	1489379	212	43	985068	278532	0	14	1	0	9	4	1062990	0.389502	1
NOTCH2NL	NaN	NaN	NaN	93690	24084	0	0	0	0	50	12	6037740	1	1
NOTCH3	630378	381	11	878958	270594	0	4	1	0	50	5	2799306	0.394589	1
NOTCH4	2119974	392	28	760428	232956	0	2	0	0	18	1	1151766	0.690129	1
NOTO	NaN	NaN	NaN	92718	31050	0	0	0	0	50	12	6044706	1	1
NOTUM	3814891	211	28	192186	55836	0	0	0	0	50	4	2706858	1	1
NOV	261913	519	-14	138294	38286	0	0	0	0	50	8	3860946	1	1
NOVA1	15854	883	-41	191700	62478	0	0	0	0	50	4	2551932	1	1
NOVA2	866240	261	42	178524	63342	0	0	1	0	10	3	812160	1	1
NOX1	352830	NaN	29	223290	59076	0	0	0	0	50	8	3516804	1	1
NOX3	108543	628	13	224424	60696	0	0	1	0	46	13	2602530	1	1
NOX4	30048	1071	-25	232686	59724	0	0	0	0	50	17	4675266	1	1
NOX5	370981	394	26	306558	86454	0	0	0	0	50	10	3441474	1	1
NOXA1	1591716	213	30	185220	59076	0	0	0	0	50	3	3079566	1	1
NOXO1	1747301	183	46	140292	48114	0	1	0	0	50	10	2902878	0.439925	1
NPAS1	1175364	207	35	219510	74196	0	0	1	0	50	6	2952288	1	1
NPAS2	339144	406	14	323838	90072	0	1	0	0	50	2	3380940	0.318047	1
NPAS3	24372	929	-23	363636	106650	0	0	0	0	22	7	1627830	1	1
NPAS4	1963418	182	55	301158	93636	0	1	1	0	50	7	3183084	0.191967	1
NPAT	411907	695	26	552096	153252	0	0	0	0	17	5	1485972	1	1
NPB	3798594	211	19	44874	17334	0	0	0	0	50	4	2802762	1	1
NPBWR1	99395	697	-19	117504	42228	0	0	0	0	50	9	3869910	1	1
NPBWR2	1032302	312	51	119988	42174	0	0	1	0	50	7	3161700	1	1
NPC1	347696	164	64	498960	138186	0	0	0	0	50	5	3312306	1	1
NPC1L1	1577451	363	49	513216	160380	0	1	1	0	50	8	3601422	0.742314	1
NPC2	749329	384	31	60750	15714	0	0	0	0	50	4	3341628	1	1
NPDC1	1951939	202	40	122148	41472	0	0	0	0	50	6	3244914	1	1
NPEPL1	1026997	504	15	180144	57024	0	1	0	0	50	9	2943432	0.140788	1
NPEPPS	1229549	176	18	363204	98172	0	0	0	0	5	0	283662	1	1
NPFF	1469374	191	55	44118	12906	0	0	0	0	50	4	2831058	1	1
NPFFR1	552278	225	44	159570	52002	0	0	0	0	50	3	2953746	1	1
NPFFR2	17885	811	3	202986	54108	0	0	0	0	50	6	3313062	1	1
NPHP1	NaN	NaN	NaN	293544	75816	0	1	0	0	50	12	6089472	0.47287	1
NPHP3	211862	768	24	524124	139914	0	0	1	0	50	3	3228552	1	1
NPHP4	508577	370	13	544914	167400	0	2	0	0	50	3	3663036	0.269385	1
NPHS1	1060028	321	47	472932	148824	0	0	0	0	50	4	2927178	1	1
NPHS2	585744	613	-14	146880	44604	0	0	0	0	50	1	2710368	1	1
NPIPA1	506128	214	23	137268	38178	0	1	0	0	50	3	2618946	0.0829096	1
NPIPL3	499242	417	49	414990	141642	0	0	0	0	50	6	3464262	1	1
NPL	651460	626	22	129006	34128	0	0	0	0	50	4	2650320	1	1
NPLOC4	3705166	205	21	241920	64422	0	0	0	0	50	4	2775492	1	1
NPM1	300840	347	30	123282	28350	0	0	1	0	30	6	1652076	1	1
NPM2	576057	222	41	88182	21492	0	0	0	0	50	6	2849796	1	1
NPM3	817474	335	37	70794	19926	0	0	0	0	50	4	3064824	1	1
NPNT	262174	361	7	240570	65772	0	0	0	0	50	0	2772522	1	1
NPPA	519155	207	43	57888	17604	0	1	1	0	10	1	389826	0.359098	1
NPPB	519155	207	43	50544	16686	0	0	0	0	50	1	2837376	1	1
NPPC	893534	439	33	45738	16632	0	0	0	0	50	6	3397140	1	1
NPR1	1656449	183	40	405054	124686	0	0	0	0	42	4	2544048	1	1
NPR2	885056	190	51	412398	121716	0	0	0	0	50	5	2989602	1	1
NPR3	477035	487	-15	206874	60588	0	0	0	0	50	2	3445524	1	1
NPRL2	843769	206	51	151524	40122	0	0	0	0	50	6	3105432	1	1
NPRL3	1005761	238	36	220374	64908	0	0	0	0	50	2	2521638	1	1
NPS	470657	703	-30	35748	9936	0	0	0	0	50	2	2829654	1	1
NPSR1	106021	949	0	160164	43794	0	0	0	0	50	4	3726216	1	1
NPTN	310307	416	20	155682	43416	0	0	0	0	50	5	3652938	1	1
NPTX1	755391	222	23	163134	49896	0	0	0	0	50	5	3445092	1	1
NPTX2	545145	560	20	161082	51462	0	0	1	0	46	3	2338848	1	1
NPTXR	1317460	358	54	182736	63342	0	0	0	0	50	4	2874960	1	1
NPVF	254553	444	32	77706	19656	0	0	0	0	50	7	3826602	1	1
NPW	1747301	183	46	57672	23652	0	0	0	0	50	10	2902878	1	1
NPY	148162	478	6	37476	11772	0	0	0	0	50	4	2766798	1	1
NPY1R	74427	1197	-18	147960	39798	0	1	0	0	50	9	3312090	0.388107	1
NPY2R	49938	944	-5	143424	42876	0	1	0	0	50	5	3038148	0.281299	1
NPY5R	74427	1197	-18	170208	47196	0	1	0	0	50	9	3312090	0.119448	1
NQO1	1410481	NaN	39	108540	28350	0	0	0	0	50	11	4434372	1	1
NQO2	430294	268	42	92232	24408	0	1	0	0	50	2	2898504	0.119482	1
NR0B1	73561	NaN	28	175446	54432	0	0	0	0	50	12	4059018	1	1
NR0B2	1025094	188	34	94716	31320	0	0	0	0	50	5	2800656	1	1
NR1D1	1573630	202	28	260712	69444	0	1	0	0	50	3	3245616	0.330577	1
NR1D2	395355	211	2	229554	56862	0	0	0	0	50	6	3203874	1	1
NR1H2	1072052	528	26	176850	52380	0	0	0	0	50	1	2846772	1	1
NR1H3	1274054	198	38	174204	49356	0	0	0	0	50	6	2791476	1	1
NR1H4	191698	787	-6	188892	46818	0	0	0	0	50	5	2996460	1	1
NR1I2	422482	474	24	185328	50544	0	1	0	0	50	2	4497930	0.151894	1
NR1I3	731911	229	39	155358	42768	0	0	0	0	50	3	3606822	1	1
NR2C1	365826	544	27	249534	64422	0	0	0	0	50	9	3204036	1	1
NR2C2	483299	400	43	241650	66798	0	0	0	0	50	3	2903364	1	1
NR2C2AP	940952	232	17	55728	15228	0	0	0	0	50	7	3131568	1	1
NR2E1	334933	436	35	149796	42984	0	1	0	0	50	0	2964492	0.0960783	1
NR2E3	1039394	440	25	157518	47250	0	0	0	0	50	9	4370760	1	1
NR2F1	263987	505	-1	159246	48114	0	0	1	0	15	3	795798	1	1
NR2F2	94682	983	-22	163944	47304	0	1	0	0	50	12	4400136	0.39034	1
NR2F6	865138	212	38	148932	49842	0	0	0	0	50	6	2861514	1	1
NR3C1	138106	270	41	307044	84834	0	0	0	0	50	4	3088422	1	1
NR3C2	73880	914	-15	376704	107190	0	0	0	0	50	4	3353886	1	1
NR4A1	468067	234	41	222318	72684	0	0	0	0	50	2	2447712	1	1
NR4A2	117105	440	4	230040	64962	0	0	1	0	50	5	2317572	1	1
NR4A3	280636	538	8	251910	75330	0	0	0	0	50	1	3560004	1	1
NR5A1	492584	353	24	175392	53028	0	0	0	0	50	4	2573586	1	1
NR5A2	120174	616	-8	211626	56322	0	0	0	0	50	5	3006504	1	1
NR6A1	892645	345	29	189864	49734	0	0	0	0	50	2	3143340	1	1
NRAP	195180	587	1	693900	174258	0	3	0	0	14	1	685692	0.551019	1
NRARP	1724821	399	43	42660	13230	0	0	0	0	50	3	2523528	1	1
NRBF2	219747	715	8	112536	29376	0	0	0	0	50	1	3271374	1	1
NRBP1	1244404	179	39	213786	57726	0	0	0	0	50	2	3279798	1	1
NRBP2	2376841	247	22	200772	54216	0	0	0	0	50	5	4424760	1	1
NRCAM	441225	682	1	520938	137268	0	0	0	0	50	2	2765664	1	1
NRDC	707583	382	16	489672	124308	0	1	0	0	50	2	3044196	0.462526	1
NRF1	459189	253	32	193482	58428	0	0	0	0	50	3	2744226	1	1
NRG1	28018	952	-32	463428	132732	0	0	0	0	50	12	3097170	1	1
NRG2	749094	290	57	331344	102816	0	1	0	0	39	3	1807542	0.599486	1
NRG3	5107	1174	-53	294462	88992	0	0	0	0	50	5	3594456	1	1
NRG4	467195	406	28	48006	11610	0	0	0	0	50	6	3323484	1	1
NRGN	168652	622	14	30294	9396	0	0	0	0	4	0	192996	1	1
NRIP1	103852	526	8	442152	121122	0	0	0	0	3	0	338688	1	1
NRIP2	495532	443	28	108270	32346	0	0	0	0	50	8	3300102	1	1
NRIP3	595760	357	33	94446	27054	0	0	1	0	2	2	274590	1	1
NRK	18768	NaN	2	619326	168156	0	0	0	0	50	4	3015198	1	1
NRL	992350	355	19	86076	30888	0	0	0	0	50	7	3227526	1	1
NRM	2115149	171	41	96336	33750	0	0	0	0	50	8	3508002	1	1
NRN1	49114	693	17	55350	15444	0	0	0	0	50	6	2967840	1	1
NRN1L	879834	158	50	61344	20952	0	0	0	0	50	2	3604770	1	1
NRP1	360090	488	-9	365580	95634	0	0	0	0	50	3	3923532	1	1
NRP2	278279	567	5	401490	111726	0	0	0	0	50	2	3494718	1	1
NRSN1	349698	825	-21	74574	21978	0	0	0	0	50	3	2630556	1	1
NRSN2	879317	185	41	76734	24192	0	0	0	0	50	3	3177846	1	1
NRTN	1217326	294	35	69714	27162	0	0	0	0	50	4	2759130	1	1
NRXN1	8891	1372	-25	631152	177714	0	1	0	0	37	4	1866672	0.849789	1
NRXN2	1897094	411	56	672354	217026	0	1	1	0	50	5	3079836	0.767617	1
NRXN3	21523	905	-32	457542	125334	0	0	0	0	50	7	2603934	1	1
NSA2	418815	581	30	103680	26730	0	0	0	0	50	10	2829870	1	1
NSD1	948717	227	42	1036638	288360	0	1	0	0	50	4	3840156	0.787699	1
NSDHL	211215	NaN	5	145260	41040	0	0	0	0	50	8	3631986	1	1
NSF	525541	203	12	298026	77004	0	0	0	0	50	2	3782484	1	1
NSFL1C	397239	386	42	145962	39528	0	1	0	0	50	4	3441636	0.0747967	1
NSL1	365714	364	26	125118	30240	0	0	0	0	50	7	3420576	1	1
NSMAF	200152	574	17	392850	98010	0	0	0	0	50	2	2414448	1	1
NSMCE1	227767	448	27	108054	26244	0	0	0	0	50	2	2446794	1	1
NSMCE2	328239	420	38	100710	23706	0	0	0	0	50	0	3404862	1	1
NSMCE4A	249185	396	25	153252	41148	0	0	0	0	50	2	3226014	1	1
NSUN2	253355	585	6	305964	79272	0	0	0	0	50	5	3166560	1	1
NSUN3	85578	1378	-9	132786	36180	0	1	0	0	50	4	3661146	0.0628938	1
NSUN4	597667	255	28	146178	44172	0	0	0	0	50	0	3431484	1	1
NSUN5	902769	422	52	182736	53460	0	0	0	0	50	11	3601746	1	1
NSUN6	74263	512	-4	184464	50436	0	0	0	0	50	8	3659040	1	1
NSUN7	238024	202	47	278640	77922	0	0	1	0	50	5	2764044	1	1
NT5C	1511891	168	25	77976	23112	0	0	0	0	50	2	2830356	1	1
NT5C1A	974845	388	36	141210	41364	0	0	0	0	50	7	2541888	1	1
NT5C1B	39949	1075	-7	235602	67176	0	1	0	0	50	7	2916108	0.499678	1
NT5C2	562038	150	47	227610	56538	0	1	0	0	50	5	2706750	0.430094	1
NT5C3	376609	359	13	140454	35640	0	0	0	0	50	4	3692682	1	1
NT5C3L	1760409	175	35	120690	31104	0	0	0	0	50	4	3180006	1	1
NT5DC1	260580	640	19	183276	45792	0	0	0	0	50	4	2800710	1	1
NT5DC2	1114087	192	48	234414	65772	0	0	0	0	50	13	3241782	1	1
NT5DC3	1181243	358	15	219888	55674	0	0	0	0	50	13	3403242	1	1
NT5E	393239	321	13	221886	62748	0	0	0	0	50	5	3742578	1	1
NT5M	900505	220	15	87750	26136	0	0	2	0	0	2	26136	1	1
NTAN1	564013	463	22	123768	33534	0	0	0	0	50	4	2785698	1	1
NTF3	28523	735	17	102654	30024	0	0	0	0	50	3	3105972	1	1
NTF4	2070141	200	35	75492	27702	0	0	0	0	50	3	2752002	1	1
NTHL1	1747301	183	46	119394	36288	0	0	0	0	50	10	2902878	1	1
NTM	9703	1115	-5	150444	43146	0	0	0	0	50	7	3596508	1	1
NTN1	128482	632	-7	232470	65448	0	0	0	0	50	8	4029156	1	1
NTN3	2085452	321	49	212598	73332	0	0	0	0	50	5	3193020	1	1
NTN4	461515	237	7	247158	64368	0	1	0	0	50	9	3836214	0.148931	1
NTN5	1597109	242	31	181872	60156	0	0	0	0	50	4	3152250	1	1
NTNG1	78332	877	-17	227070	60966	0	0	0	0	50	2	3306852	1	1
NTNG2	361444	509	37	203742	58212	0	0	0	0	29	0	1585710	1	1
NTRK1	1505782	208	45	332586	99144	0	0	0	0	50	16	3648618	1	1
NTRK2	17424	692	1	340416	89856	0	1	0	0	8	1	749736	0.742426	1
NTRK3	124519	730	-57	364014	98010	0	0	0	0	50	7	3587328	1	1
NTS	22180	677	-32	68904	16146	0	0	0	0	50	8	3563460	1	1
NTSR1	1286411	208	27	155358	50220	0	0	0	0	50	5	3564756	1	1
NTSR2	219483	336	21	150174	51840	0	0	0	0	50	1	3097440	1	1
NUAK1	143018	473	7	253044	72576	0	2	0	0	50	4	2731914	0.188562	1
NUAK2	664542	178	30	236952	72630	0	0	0	0	50	2	2492424	1	1
NUB1	604407	282	42	240354	61290	0	0	0	0	50	6	2959794	1	1
NUBP1	257980	356	37	129114	33696	0	0	0	0	50	2	2721924	1	1
NUBP2	1604603	288	36	103896	32508	0	0	0	0	50	3	3142476	1	1
NUBPL	335822	583	-7	126522	35802	0	0	0	0	50	2	2367792	1	1
NUCB1	1927185	211	43	182412	49896	0	0	0	0	50	7	3119040	1	1
NUCB2	522189	387	19	175554	36666	0	0	0	0	50	6	3346272	1	1
NUCKS1	732566	281	35	99522	22950	0	0	0	0	50	8	3595104	1	1
NUDC	1025094	188	34	133272	33264	0	0	0	0	50	5	2800656	1	1
NUDCD1	134762	731	17	235980	59346	0	0	0	0	50	1	3090366	1	1
NUDCD2	226025	696	12	62262	16794	0	0	0	0	50	3	2802978	1	1
NUDCD3	1535714	363	52	140886	38286	0	1	0	0	50	10	3909438	0.33682	1
NUDT1	814176	430	38	72522	18522	0	1	0	0	50	4	2663658	0.150679	1
NUDT10	112254	NaN	3	63342	18306	0	0	1	0	1	1	37638	1	1
NUDT11	118616	NaN	31	62694	18306	0	0	0	0	50	7	3314682	1	1
NUDT12	201826	521	0	180846	48060	0	0	0	0	50	7	2964438	1	1
NUDT13	539834	354	40	138996	37746	0	0	0	0	50	4	2848500	1	1
NUDT14	872033	260	25	84186	27108	0	0	0	0	50	3	3095928	1	1
NUDT15	324467	567	34	64098	17388	0	0	0	0	50	12	3260088	1	1
NUDT16	274681	843	20	118530	39744	0	0	0	0	50	8	3870072	1	1
NUDT16L1	717235	194	35	78570	26082	0	0	0	0	50	5	3486132	1	1
NUDT17	NaN	NaN	NaN	124740	40662	0	0	0	0	50	12	6054318	1	1
NUDT18	584373	219	34	119394	39690	0	0	0	0	50	8	3235464	1	1
NUDT19	420201	410	-36	138996	45036	0	1	0	0	50	3	2934684	0.210781	1
NUDT2	478815	302	38	57888	15336	0	0	0	0	50	9	2634390	1	1
NUDT21	504003	442	5	90558	24138	0	0	0	0	50	6	3192426	1	1
NUDT22	1602391	278	57	113022	38286	0	0	1	0	50	9	3164778	1	1
NUDT3	983693	233	31	68688	17982	0	0	0	0	50	6	2887704	1	1
NUDT4	416655	419	18	71550	19494	0	0	0	0	50	3	2941974	1	1
NUDT5	328303	227	34	90072	22680	0	0	0	0	50	6	2718684	1	1
NUDT6	126682	414	19	121338	35640	0	0	1	0	0	1	35640	1	1
NUDT7	79181	1194	-24	92124	26298	0	0	0	0	50	9	3237948	1	1
NUDT8	1374022	393	53	51084	19062	0	0	0	0	50	7	3315600	1	1
NUDT9	530607	537	23	138996	36126	0	0	0	0	50	8	2677428	1	1
NUF2	130027	852	-9	190836	43578	0	0	0	0	50	6	4264488	1	1
NUFIP1	685617	360	32	197586	49626	0	0	0	0	50	6	3754836	1	1
NUFIP2	1348501	128	32	267408	73116	0	0	0	0	50	3	3577338	1	1
NUMA1	747702	311	59	808272	236304	0	2	0	0	1	0	257904	0.99105	1
NUMB	567659	180	41	249966	73386	0	0	1	0	50	2	3132594	1	1
NUMBL	918439	226	34	228258	74034	0	1	0	0	50	6	3029076	0.452518	1
NUP107	486884	294	31	373518	94014	0	0	0	0	50	5	2729862	1	1
NUP133	249616	277	25	455166	123660	0	2	0	0	50	1	3241620	0.0440221	1
NUP153	474858	267	12	562788	168156	0	0	0	0	50	5	3637224	1	1
NUP155	339666	151	25	552096	147096	0	0	0	0	50	5	4087152	1	1
NUP160	931839	158	14	568026	153360	0	0	0	0	18	1	1260576	1	1
NUP188	1517799	203	29	683046	195642	0	0	0	0	15	0	1121418	1	1
NUP205	521421	326	14	789804	216054	0	0	1	0	50	2	3123036	1	1
NUP210	359039	285	48	721494	221670	0	1	0	0	2	0	344358	0.98361	1
NUP210L	2028800	184	37	735048	208602	0	0	0	0	50	4	2934900	1	1
NUP214	759063	213	46	787860	251046	0	0	1	0	50	2	3179196	1	1
NUP35	349831	524	11	128250	36018	0	0	0	0	50	0	2872800	1	1
NUP37	232146	467	9	130842	33588	0	0	0	0	50	1	3238758	1	1
NUP43	425807	234	39	149850	40176	0	1	0	0	50	2	2661552	0.201555	1
NUP50	395347	362	-13	182304	50166	0	0	0	0	50	3	3032748	1	1
NUP54	525212	403	38	199422	54594	0	0	0	0	50	6	3160296	1	1
NUP62	1679101	205	45	189486	65340	0	0	1	0	50	13	3152844	1	1
NUP62CL	227679	NaN	32	74682	19764	0	0	0	0	50	6	3137346	1	1
NUP85	1723762	171	31	261360	69930	0	0	0	0	50	4	2966598	1	1
NUP88	1179795	474	24	292464	78840	0	0	0	0	50	6	3121794	1	1
NUP93	706254	143	26	324054	88074	0	0	1	0	50	3	3157056	1	1
NUP98	449630	310	25	705078	202284	0	1	0	0	13	1	742284	0.940683	1
NUPL1	331109	381	37	230958	70362	0	0	0	0	50	0	3209274	1	1
NUPL2	509506	218	23	163512	46440	0	0	0	0	50	2	2688498	1	1
NUPR1	1133167	269	63	38448	11934	0	0	0	0	50	5	3171096	1	1
NUS1	190019	639	3	113292	32184	0	0	0	0	50	11	3158514	1	1
NUSAP1	897414	237	24	174960	46332	0	0	0	0	50	3	2350620	1	1
NUTF2	959655	143	49	53190	11610	0	0	0	0	43	5	2762748	1	1
NVL	626336	139	16	338202	92880	0	1	0	0	50	2	2897262	0.362817	1
NWD1	947233	293	35	538974	165726	0	0	0	0	50	5	3825414	1	1
NXF1	2405109	248	44	254286	68580	0	1	0	0	50	8	2997756	0.571554	1
NXF2	NaN	NaN	NaN	513000	123660	0	0	0	0	50	12	6137316	1	1
NXF2B	95507	NaN	6	513000	123660	0	0	0	0	50	2	2965356	1	1
NXF3	456169	NaN	16	219186	52002	0	0	0	0	50	3	2850336	1	1
NXF5	272029	NaN	23	150012	36450	0	0	0	0	50	6	3695382	1	1
NXN	941400	376	15	166266	50490	0	0	0	0	50	1	2507328	1	1
NXNL1	899127	211	26	79272	25218	0	0	0	0	50	5	2746656	1	1
NXNL2	130577	438	1	72144	22788	0	0	0	0	50	5	2886732	1	1
NXPH1	85530	915	-11	104814	28026	0	0	0	0	50	2	4743900	1	1
NXPH2	69057	672	-4	100926	28512	0	0	0	0	50	9	3265542	1	1
NXPH3	1007676	348	26	95310	28296	0	0	0	0	50	2	2843856	1	1
NXPH4	2162032	238	58	112914	37908	0	0	0	0	50	12	3653694	1	1
NXT1	188823	688	-22	54432	14742	0	0	0	0	50	5	4154490	1	1
NXT2	133688	NaN	30	79002	20142	0	0	0	0	50	7	3825684	1	1
NYNRIN	897133	265	40	704160	223938	0	0	0	0	50	7	3917214	1	1
NYX	590228	NaN	54	170748	64152	0	0	0	0	50	6	2874852	1	1
OAF	323731	198	31	103302	31806	0	0	0	0	50	6	3437100	1	1
OAS1	621550	527	22	182196	47520	0	0	1	0	50	7	2985012	1	1
OAS2	605960	433	54	291870	77814	0	0	0	0	50	7	3716496	1	1
OAS3	613755	433	38	415692	123120	0	0	1	0	43	6	2626398	1	1
OASL	1225663	380	40	201906	51948	0	0	0	0	50	7	2708910	1	1
OAT	280862	543	16	171180	48492	0	0	0	0	50	2	3736152	1	1
OAZ1	1603571	240	27	88452	25920	0	0	0	0	50	4	3326832	1	1
OAZ2	847146	269	42	74250	20844	0	0	0	0	50	7	3980934	1	1
OAZ3	1062482	255	29	108486	31320	0	1	0	0	50	6	3401244	0.215989	1
OBFC1	529915	300	29	148068	37098	0	0	0	0	50	2	2838726	1	1
OBFC2A	160466	461	20	81648	21222	0	0	0	0	50	1	2769174	1	1
OBFC2B	2878071	171	46	82890	24030	0	0	0	0	50	5	3708720	1	1
OBP2A	327501	539	37	69174	17982	0	0	0	0	50	4	2862918	1	1
OBP2B	1875784	397	51	69498	17658	0	0	0	0	50	4	2785104	1	1
OBSCN	698626	316	9	3147606	988740	0	0	0	0	9	0	1544508	1	1
OBSL1	548994	487	35	720252	238626	0	1	0	0	5	1	640818	0.961442	1
OC90	100916	999	6	188946	51786	0	3	0	0	50	7	3583872	0.0381107	1
OCA2	154909	1141	-61	324756	97902	0	0	0	0	25	2	1173258	1	1
OCEL1	865138	212	38	101520	30834	0	0	0	0	50	6	2861514	1	1
OCIAD1	257328	372	63	106056	24840	0	0	0	0	50	4	3169530	1	1
OCIAD2	256817	372	61	64854	14688	0	0	0	0	50	4	3179304	1	1
OCLM	277882	399	-14	17550	4320	0	0	0	0	12	2	479898	1	1
OCLN	502559	312	32	205200	54162	0	0	0	0	50	2	2574774	1	1
OCM	2208864	358	32	45252	10476	0	0	1	0	5	1	215028	1	1
OCM2	451365	522	25	44982	10422	0	0	0	0	47	11	2984580	1	1
OCRL	330789	NaN	22	362934	90342	0	0	0	0	37	6	2896020	1	1
ODAM	181352	975	12	112644	30240	0	1	0	0	50	3	2726838	0.186548	1
ODC1	732059	270	47	183060	47952	0	0	0	0	50	4	3386880	1	1
ODF1	525392	236	55	97146	25488	0	0	0	0	50	9	3390066	1	1
ODF2	1916608	160	35	344466	90666	0	0	0	0	50	4	3464100	1	1
ODF2L	218105	874	-18	285660	63774	0	0	0	0	7	0	597510	1	1
ODF3	1233553	437	17	98226	29592	0	0	0	0	50	8	2805624	1	1
ODF3B	1075525	207	42	96066	31590	0	0	0	0	50	9	3248802	1	1
ODF3L1	569836	231	44	105354	30240	0	0	0	0	50	4	3034908	1	1
ODF3L2	1370962	423	-24	105840	37044	0	0	0	0	50	6	2726082	1	1
ODF4	772200	257	20	99468	27216	0	0	0	0	50	6	2624238	1	1
ODZ1	121229	NaN	-13	1057806	290844	0	0	0	0	1	0	339120	1	1
TENM2	71443	880	-10	1060830	301590	0	3	1	0	50	4	5059854	0.323846	1
TENM3	144640	636	-20	1036800	292572	0	1	0	0	33	0	2363688	0.582608	1
TENM4	78290	871	0	1060236	305424	0	2	3	0	50	8	3571020	0.570052	1
OFD1	135235	NaN	48	406620	99954	0	0	0	0	17	2	852660	1	1
OGDH	1420793	179	56	422280	117342	0	0	0	0	50	2	2664360	1	1
OGDHL	251871	545	15	395496	109944	0	0	0	0	50	3	3751380	1	1
OGFOD1	523951	285	13	219780	52218	0	0	0	0	50	6	3826710	1	1
OGFOD2	1093113	196	47	109404	35262	0	0	0	0	50	10	3503142	1	1
OGFR	1044503	208	48	255096	78624	0	1	0	0	50	7	3062016	0.510356	1
OGFRL1	132568	459	-14	177876	45684	0	1	0	0	50	2	3051270	0.201616	1
OGG1	954590	264	39	226800	59778	0	0	0	0	50	5	3995352	1	1
OGN	537639	574	47	117720	31482	0	0	0	0	50	8	2700432	1	1
OGT	749568	NaN	26	411696	110754	0	1	0	0	50	9	4957308	0.598614	1
OIP5	897414	237	24	87804	26892	0	0	0	0	50	3	2350620	1	1
OIT3	635147	291	38	211032	59508	0	0	1	0	50	8	2918052	1	1
OLA1	389793	418	26	160110	38988	0	0	0	0	50	4	3387906	1	1
OLAH	255576	571	28	126900	32670	0	0	0	0	50	7	3362742	1	1
OLFM1	199862	446	28	183978	48006	0	1	0	0	22	1	1395360	0.326365	1
OLFM2	1143339	469	-13	173124	51570	0	0	0	0	50	6	2676510	1	1
OLFM3	66875	991	-15	179496	46818	0	0	0	0	50	3	3087882	1	1
OLFM4	207557	842	2	195642	55296	0	0	0	0	50	7	3151332	1	1
OLFML1	108110	869	11	154062	43092	0	0	0	0	50	8	3256578	1	1
OLFML2A	1076828	207	26	247806	74088	0	0	0	0	50	5	2981340	1	1
OLFML2B	407279	388	15	284364	85158	0	1	0	0	50	3	2680020	0.411399	1
OLFML3	365516	596	7	151956	47142	0	0	0	0	50	2	3230280	1	1
OLIG1	801943	554	66	94770	37584	0	0	0	0	50	8	3071412	1	1
OLIG2	824830	554	61	116694	41418	0	0	0	0	50	10	3041496	1	1
OLIG3	210173	486	29	100440	32238	0	0	0	0	50	4	3062502	1	1
OLR1	397577	398	18	112212	24192	0	1	1	0	2	1	54540	0.997301	1
OMA1	301227	564	-3	206604	53730	0	1	0	0	50	3	2325510	0.347351	1
OMD	537639	574	47	165942	40446	0	0	0	0	50	8	2700432	1	1
OMG	473619	396	27	166914	48060	0	0	0	0	50	6	3168180	1	1
OMP	437413	450	40	61020	18522	0	0	0	0	50	3	3187566	1	1
ONECUT1	294072	514	18	174636	52488	0	0	0	0	50	2	3210948	1	1
ONECUT2	300344	480	15	186840	59562	0	1	0	0	50	2	2757996	0.237239	1
ONECUT3	NaN	NaN	NaN	176580	64476	0	0	0	0	50	12	6078132	1	1
OOEP	732413	446	18	57240	16956	0	0	0	0	50	4	3068064	1	1
OPA1	148817	456	12	412776	100440	0	0	0	0	50	5	3425652	1	1
OPA3	1107927	194	44	116208	37530	0	0	0	0	50	6	2787264	1	1
OPALIN	799460	684	38	58644	16038	0	0	0	0	50	3	3197556	1	1
OPCML	9310	1074	-19	141696	40878	0	0	0	0	50	8	2988954	1	1
OPHN1	186481	NaN	-13	323568	82242	0	0	0	0	50	2	2630016	1	1
OPLAH	2720766	211	27	484866	159084	0	0	0	0	50	6	3999294	1	1
OPN1LW	2438903	NaN	17	140886	40068	0	0	0	0	50	6	4619160	1	1
OPN1MW	NaN	NaN	NaN	281988	79920	0	0	0	0	50	12	6093576	1	1
OPN1MW2	2438903	NaN	17	281988	79920	0	0	0	0	50	6	4619160	1	1
OPN1SW	830283	310	35	134352	38178	0	0	0	0	33	2	2464830	1	1
OPN3	172337	341	-13	150390	47412	0	0	0	0	50	5	3230388	1	1
OPN4	352918	192	27	187164	57456	0	0	0	0	50	4	3777192	1	1
OPN5	173532	829	-4	137322	39420	0	0	0	0	50	5	2853792	1	1
OPRD1	765350	208	27	137268	45306	0	0	0	0	50	3	3221532	1	1
OPRK1	147912	861	-14	144774	42336	0	0	0	0	50	0	3757860	1	1
OPRL1	1032302	312	51	136350	45900	0	0	0	0	50	7	3161700	1	1
OPRM1	44509	878	0	278910	77166	0	0	0	0	50	8	3313062	1	1
OPTC	529605	314	28	127224	39150	0	0	0	0	50	4	3091500	1	1
OPTN	244367	372	16	232524	57456	0	0	0	0	50	2	2839914	1	1
OR10A2	427462	681	8	112536	35208	0	0	0	0	50	3	2764908	1	1
OR10A3	105341	679	6	117396	35532	0	0	0	0	50	4	3776706	1	1
OR10A4	427462	681	8	117396	36828	0	1	0	0	50	3	2764908	0.191208	1
OR10A5	427462	681	8	118638	35910	0	0	0	0	50	3	2764908	1	1
OR10A6	105341	679	6	117666	35262	0	0	0	0	50	4	3776706	1	1
OR10A7	411183	816	-1	118584	35316	0	0	0	0	50	4	2958336	1	1
OR10AD1	511392	352	32	119340	35208	0	0	0	0	50	7	2840994	1	1
OR10AG1	4262	1044	-40	113940	32670	0	1	0	0	50	8	3613410	0.0705638	1
OR10C1	404210	854	21	112482	39474	0	0	0	0	50	7	2520450	1	1
OR10G2	658946	624	20	113292	37692	0	0	0	0	50	6	3590082	1	1
OR10G3	707623	533	22	114426	38016	0	0	0	0	50	7	3604500	1	1
OR10G4	107524	830	-5	114642	36666	0	0	0	0	50	6	2981502	1	1
OR10G7	158396	830	-10	114048	37584	0	2	0	0	50	5	3617460	0.0627531	1
OR10G8	158396	830	-10	114318	37314	0	1	0	0	50	5	3617460	0.190494	1
OR10G9	107524	830	-5	114642	36666	0	0	0	0	50	6	2981502	1	1
OR10H1	808269	590	18	118314	37368	0	0	0	0	50	8	3688038	1	1
OR10H2	878287	605	13	116370	37854	0	0	2	0	1	2	73008	1	1
OR10H3	878287	605	13	118584	35154	0	0	0	0	50	7	3197556	1	1
OR10H4	843515	575	12	118638	35262	0	1	0	0	50	6	3288924	0.240572	1
OR10H5	808269	590	18	116262	37152	0	0	0	0	50	8	3688038	1	1
OR10J1	347588	699	-5	119826	36828	0	0	0	0	50	0	2687796	1	1
OR10J3	285980	737	-6	122418	37638	0	0	0	0	50	5	3756348	1	1
OR10J5	492825	646	-4	115398	34938	0	0	0	0	50	4	3252528	1	1
OR10K1	177013	929	7	114858	37422	0	0	0	0	50	1	3091338	1	1
OR10K2	135429	902	5	115344	36450	0	0	0	0	50	1	2503278	1	1
OR10P1	1678592	523	-8	112968	39474	0	0	1	0	10	1	568836	1	1
OR10Q1	637499	828	-25	117990	38178	0	2	0	0	50	3	2523366	0.0750042	1
OR10R2	177013	929	7	124470	38664	0	0	0	0	50	1	3091338	1	1
OR10S1	107524	830	-5	122148	39204	0	0	0	0	50	6	2981502	1	1
OR10T2	135429	902	5	115938	36828	0	1	0	0	50	1	2503278	0.12967	1
OR10V1	431271	409	27	115182	35478	0	0	0	0	50	6	3777516	1	1
OR10W1	604763	835	-19	112212	36504	0	0	1	0	50	4	2488266	1	1
OR10X1	179404	940	1	120582	36882	0	0	0	0	50	7	3485484	1	1
OR10Z1	179404	940	1	115668	36774	0	0	0	0	50	7	3485484	1	1
OR11A1	329776	872	7	115830	38070	0	0	0	0	50	5	3328884	1	1
OR11G2	371813	563	-29	128358	39474	0	0	0	0	50	3	3079890	1	1
OR11H1	69794	916	-70	122634	35964	0	0	0	0	45	7	2721276	1	1
OR11H12	141957	747	-11	122688	35910	0	0	0	0	50	5	3494502	1	1
OR11H4	371637	528	-29	120582	37206	0	0	0	0	50	4	3065364	1	1
OR11H6	371813	563	-29	122418	38286	0	0	0	0	50	3	3079890	1	1
OR11L1	87551	993	-35	119664	37314	0	1	0	0	50	12	3676752	0.365875	1
OR12D2	329776	872	7	115452	34884	0	0	0	0	50	5	3328884	1	1
OR12D3	329776	872	7	119340	35046	0	0	0	0	50	5	3328884	1	1
OR13A1	126925	808	26	123336	37206	0	0	1	0	47	3	2714526	1	1
OR13C2	147494	920	-31	120420	34452	0	0	0	0	50	5	3036312	1	1
OR13C3	146816	930	-33	130302	38826	0	0	0	0	50	8	2723652	1	1
OR13C4	146816	930	-33	118746	35964	0	0	0	0	50	8	2723652	1	1
OR13C5	147494	920	-31	119718	34992	0	0	0	0	50	5	3036312	1	1
OR13C8	147494	920	-31	119556	36288	0	0	1	0	23	3	1243350	1	1
OR13C9	147494	920	-31	120582	34290	0	0	0	0	50	5	3036312	1	1
OR13D1	161420	821	-14	130032	38448	0	0	0	0	50	0	3602772	1	1
OR13F1	146816	930	-33	118962	36234	0	0	0	0	50	8	2723652	1	1
OR13G1	191710	995	-32	115614	34074	0	0	0	0	50	9	3834270	1	1
OR13J1	847663	227	54	113616	38340	0	0	0	0	50	7	3132972	1	1
OR14A16	164924	995	-27	115938	34722	0	1	0	0	50	11	4412934	0.289266	1
OR14C36	104321	936	-39	116154	35640	0	0	0	0	50	6	2766582	1	1
OR14I1	141426	710	-10	115452	36180	0	0	0	0	50	7	4551444	1	1
OR14J1	176114	872	4	118854	37476	0	0	0	0	50	4	2948130	1	1
OR1A1	506514	628	0	115290	35046	0	0	0	0	50	11	3481488	1	1
OR1A2	506514	628	0	116694	33966	0	0	0	0	50	11	3481488	1	1
OR1B1	407749	646	9	116154	38718	0	0	0	0	50	3	3089070	1	1
OR1C1	164924	995	-27	116964	35802	0	0	0	0	50	11	4412934	1	1
OR1D2	457580	465	8	116100	35856	0	1	0	0	50	5	3114936	0.220613	1
OR1E1	365088	515	14	117450	35640	0	0	0	0	50	5	3574152	1	1
OR1E2	365088	515	14	120744	36558	0	0	0	0	50	5	3574152	1	1
OR1F1	1493009	253	42	116046	35910	0	0	0	0	50	13	4071438	1	1
OR1G1	445889	579	-8	117180	35424	0	0	0	0	50	3	2263950	1	1
OR1I1	990597	524	16	131868	40824	0	0	0	0	50	7	2946672	1	1
OR1J1	373314	646	3	119880	36936	0	0	0	0	50	5	3390066	1	1
OR1J2	373314	646	3	116586	35856	0	0	0	0	50	5	3390066	1	1
OR1J4	373314	646	3	115668	36774	0	0	0	0	50	5	3390066	1	1
OR1K1	433740	487	10	114480	39420	0	0	0	0	50	3	2930202	1	1
OR1L1	409923	553	12	116262	34560	0	0	0	0	50	4	2563326	1	1
OR1L3	409923	553	12	121392	36396	0	0	0	0	50	4	2563326	1	1
OR1L4	409923	553	12	116586	35046	0	0	0	0	50	4	2563326	1	1
OR1L6	433740	487	10	116208	35100	0	0	0	0	50	3	2930202	1	1
OR1L8	407749	646	9	115398	35262	0	0	0	0	50	3	3089070	1	1
OR1M1	311030	471	-63	115830	36612	0	1	0	0	20	0	851580	0.237912	1
OR1N1	373314	646	3	116154	35478	0	0	0	0	50	5	3390066	1	1
OR1N2	407749	646	9	122364	38340	0	0	0	0	50	3	3089070	1	1
OR1Q1	407749	646	9	118314	34452	0	0	0	0	50	3	3089070	1	1
OR1S1	637499	828	-25	122094	36180	0	0	0	0	50	3	2523366	1	1
OR1S2	637499	828	-25	122094	36180	0	0	0	0	50	3	2523366	1	1
OR2A1	NaN	NaN	NaN	113832	36990	0	0	0	0	50	12	6050646	1	1
OR2A12	222080	812	-11	116370	34614	0	0	0	0	50	4	3043980	1	1
OR2A14	221024	812	-11	115290	35694	0	0	0	0	50	4	3043980	1	1
OR2A2	221024	812	-11	118422	36288	0	0	0	0	50	4	3043980	1	1
OR2A25	222080	812	-11	115344	35640	0	0	0	0	50	4	3043980	1	1
OR2A4	129668	852	9	114426	36558	0	0	0	0	50	7	3190698	1	1
OR2A42	199649	767	-2	113832	36990	0	0	0	0	50	6	3756996	1	1
OR2A5	222080	812	-11	115614	35856	0	0	0	0	50	4	3043980	1	1
OR2A7	209930	767	-5	114588	36396	0	0	0	0	50	5	3256686	1	1
OR2AE1	1535089	438	36	120960	36504	0	0	0	0	50	3	3297078	1	1
OR2AG1	427462	681	8	117180	37530	0	1	0	0	50	3	2764908	0.190891	1
OR2AG2	424776	548	8	116154	37908	0	0	1	0	39	4	2334582	1	1
OR2AK2	NaN	NaN	NaN	124362	38772	0	0	0	0	50	12	6052428	1	1
OR2AT4	752176	556	48	117882	37962	0	0	0	0	50	5	3549366	1	1
OR2B11	272980	927	-14	116586	37800	0	0	0	0	50	4	2604798	1	1
OR2B2	228884	634	40	135432	39204	0	0	0	0	50	4	2245590	1	1
OR2B3	155147	738	1	119178	34074	0	1	0	0	50	9	3760128	0.294286	1
OR2B6	225015	562	24	115560	36720	0	0	0	0	50	5	3270942	1	1
OR2C1	1361831	303	29	115452	37314	0	0	0	0	50	4	3267216	1	1
OR2C3	272980	927	-14	119286	37368	0	0	0	0	50	4	2604798	1	1
OR2D2	403341	827	6	112914	37098	0	0	0	0	50	5	3302154	1	1
OR2D3	403341	827	6	123498	37206	0	0	1	0	23	3	1351998	1	1
OR2F1	368507	732	-11	118098	37098	0	0	1	0	50	2	2702916	1	1
OR2F2	368507	732	-11	116694	37692	0	0	0	0	50	2	2702916	1	1
OR2G2	204354	957	-25	117396	36990	0	0	0	0	50	7	3916404	1	1
OR2G3	204354	957	-25	114858	35640	0	0	0	0	50	7	3916404	1	1
OR2G6	112460	903	-20	117450	36612	0	0	0	0	50	3	3351294	1	1
OR2H1	404210	854	21	116100	37962	0	0	0	0	50	7	2520450	1	1
OR2H2	403531	798	18	114858	37908	0	0	0	0	50	0	2625372	1	1
OR2J2	162844	808	12	116208	36072	0	0	0	0	50	7	2846016	1	1
OR2J3	155147	738	1	115290	36180	0	0	0	0	50	9	3760128	1	1
OR2K2	348469	501	19	117666	36234	0	0	0	0	50	2	3739230	1	1
OR2L13	24438	1015	-27	118206	34560	0	0	0	0	50	13	3436290	1	1
OR2L2	20939	1015	-27	117828	34938	0	0	0	0	50	13	3436290	1	1
OR2L3	20939	1015	-27	116802	35316	0	0	0	0	50	13	3436290	1	1
OR2L8	27938	1015	-28	117072	35046	0	0	0	0	50	14	3771036	1	1
OR2M2	19998	935	-32	130842	37962	0	0	0	0	50	9	2861136	1	1
OR2M3	19998	935	-32	116640	35316	0	0	0	0	50	9	2861136	1	1
OR2M4	18846	936	-35	116262	35208	0	0	0	0	50	10	3035232	1	1
OR2M5	19998	935	-32	117018	34938	0	0	1	0	50	9	2861136	1	1
OR2M7	18846	936	-35	117450	34506	0	0	1	0	22	4	1062990	1	1
OR2S2	853975	298	55	118800	37368	0	0	0	0	50	6	2606742	1	1
OR2T1	104321	936	-39	138510	41148	0	0	1	0	9	2	370494	1	1
OR2T10	116628	850	-20	117990	33966	0	0	0	0	50	4	2963520	1	1
OR2T11	116628	850	-20	117450	36612	0	0	0	0	50	4	2963520	1	1
OR2T12	18846	936	-35	119232	36612	0	0	0	0	50	10	3035232	1	1
OR2T2	112460	903	-20	120042	37908	0	1	0	0	50	3	3351294	0.158096	1
OR2T27	141426	710	-10	118422	35964	0	0	0	0	50	7	4551444	1	1
OR2T29	116628	850	-20	116100	34560	0	0	0	0	50	4	2963520	1	1
OR2T3	112460	903	-20	119232	35802	0	0	0	0	50	3	3351294	1	1
OR2T33	18846	936	-35	119394	36450	0	1	0	0	50	10	3035232	0.361295	1
OR2T34	116628	850	-20	119070	35964	0	0	0	0	50	4	2963520	1	1
OR2T35	141426	710	-10	119664	37800	0	0	0	0	50	7	4551444	1	1
OR2T4	104321	936	-39	131814	37800	0	0	0	0	50	6	2766582	1	1
OR2T5	112460	903	-20	118314	35262	0	0	0	0	50	3	3351294	1	1
OR2T6	104321	936	-39	116694	33480	0	0	0	0	50	6	2766582	1	1
OR2T8	87551	993	-35	115776	36018	0	0	0	0	50	12	3676752	1	1
OR2V2	978482	478	29	118584	34830	0	0	0	0	50	5	3268782	1	1
OR2W1	155147	738	1	121230	34776	0	1	0	0	50	9	3760128	0.286134	1
OR2W3	87551	993	-35	114804	37962	0	1	0	0	50	12	3676752	0.339448	1
OR2W5	272980	927	-14	118692	37638	0	0	0	0	50	4	2604798	1	1
OR2Y1	831824	515	18	114480	37152	0	0	0	0	50	4	2885868	1	1
OR2Z1	536422	487	-47	115128	37800	0	0	2	0	7	2	429246	1	1
OR3A1	506514	628	0	115506	38070	0	0	0	0	50	11	3481488	1	1
OR3A2	506514	628	0	118854	38286	0	0	0	0	50	11	3481488	1	1
OR3A3	365088	515	14	117882	38448	0	0	0	0	50	5	3574152	1	1
OR4A15	1067	1102	-42	129762	37746	0	1	0	0	50	4	3022488	0.218602	1
OR4A16	1067	1102	-42	123606	35964	0	0	0	0	50	4	3022488	1	1
OR4A47	99957	835	-45	116532	33804	0	0	0	0	50	4	3466368	1	1
OR4A5	68	1280	-38	119232	34992	0	0	0	0	50	11	4127112	1	1
OR4B1	400891	509	-27	116154	34344	0	0	0	0	50	5	2976426	1	1
OR4C11	1141	1100	-37	117990	32832	0	0	0	0	50	5	2988576	1	1
OR4C12	11630	1171	-38	116802	34506	0	1	0	0	50	5	3192588	0.217026	1
OR4C13	11675	1171	-40	117396	33912	0	1	0	0	50	5	3188700	0.218234	1
OR4C15	1141	1100	-37	140130	39852	0	2	0	0	50	5	2988576	0.0993331	1
OR4C16	1141	1100	-37	117666	33156	0	1	0	0	50	5	2988576	0.24081	1
OR4C3	278638	642	-40	122310	37746	0	0	0	0	50	8	3315330	1	1
OR4C45	NaN	NaN	NaN	116586	32616	0	0	0	0	50	12	6046272	1	1
OR4C46	68	1239	-43	116910	33426	0	2	0	0	50	10	3885084	0.0999122	1
OR4C6	1295	1091	-20	116100	34236	0	1	0	0	50	7	2906712	0.0861025	1
OR4D1	851306	401	14	115074	35748	0	0	0	0	50	2	2748600	1	1
OR4D10	430021	507	-1	114966	36666	0	0	0	0	50	6	3221964	1	1
OR4D11	430021	507	-1	114858	36774	0	0	0	0	50	6	3221964	1	1
OR4D2	851306	401	14	113292	36234	0	0	0	0	50	2	2748600	1	1
OR4D5	107524	830	-5	117504	37530	0	1	0	0	50	6	2981502	0.259673	1
OR4D6	430021	507	-1	116910	36018	0	0	1	0	7	2	386802	1	1
OR4D9	430021	507	-1	116370	36396	0	0	0	0	50	6	3221964	1	1
OR4E2	658946	624	20	116856	35424	0	0	0	0	50	6	3590082	1	1
OR4F15	215780	643	-16	117450	34344	0	0	0	0	50	3	3390390	1	1
OR4F16	NaN	NaN	NaN	255204	78192	0	0	0	0	50	12	6091848	1	1
OR4F17	250228	708	5	114588	34128	0	0	0	0	50	6	3282012	1	1
OR4F21	89938	794	10	116316	35478	0	1	0	0	50	7	3456864	0.261206	1
OR4F29	NaN	NaN	NaN	255204	78192	0	0	0	0	50	12	6091848	1	1
OR4F3	NaN	NaN	NaN	255204	78192	0	0	0	0	50	12	6091848	1	1
OR4F4	185501	643	-9	114642	34074	0	0	0	0	50	8	4127112	1	1
OR4F5	369933	594	NaN	114696	34020	0	0	0	0	50	6	3692736	1	1
OR4F6	215780	643	-16	117072	34722	0	0	0	0	50	3	3390390	1	1
OR4K1	420010	827	-51	118800	33480	0	0	0	0	50	2	2529198	1	1
OR4K13	383274	768	-37	113562	34344	0	0	0	0	50	3	2840508	1	1
OR4K14	420010	827	-51	116370	34614	0	1	0	0	50	2	2529198	0.0631636	1
OR4K15	420010	827	-51	128574	40716	0	0	0	0	50	2	2529198	1	1
OR4K17	383274	768	-37	129006	38178	0	0	0	0	50	3	2840508	1	1
OR4K2	431654	854	-49	118692	34398	0	2	0	0	50	4	2746710	0.01367	1
OR4K5	431654	854	-49	120366	36774	0	0	0	0	50	4	2746710	1	1
OR4L1	383274	768	-37	117774	34344	0	0	0	0	50	3	2840508	1	1
OR4M1	275024	858	-57	116964	35478	0	1	0	0	50	2	2764422	0.155639	1
OR4M2	156689	855	-31	118152	35100	0	0	0	0	50	6	3149550	1	1
OR4N2	275024	858	-57	114426	35100	0	1	0	0	50	2	2764422	0.05652	1
OR4N4	156689	855	-31	118206	35694	0	0	0	0	50	6	3149550	1	1
OR4N5	371813	563	-29	115236	34776	0	0	0	0	50	3	3079890	1	1
OR4P4	1295	1091	-20	119556	32400	0	0	0	0	50	7	2906712	1	1
OR4Q3	275024	858	-57	117450	34830	0	1	0	0	50	2	2764422	0.156232	1
OR4S1	278638	642	-40	115884	34614	0	1	0	0	50	8	3315330	0.0828043	1
OR4S2	1295	1091	-20	118044	33588	0	0	0	0	50	7	2906712	1	1
OR4X1	400891	509	-27	114426	34128	0	3	1	0	23	3	1050570	0.129951	1
OR4X2	400891	509	-27	113508	34236	0	1	0	0	50	5	2976426	0.234217	1
OR51A2	65798	1006	-15	116964	35316	0	0	0	0	50	5	3201282	1	1
OR51A4	65798	1006	-15	116640	35640	0	0	0	0	50	5	3201282	1	1
OR51A7	65798	1006	-15	117450	34344	0	0	0	0	50	5	3201282	1	1
OR51B2	100115	1056	1	117828	34938	0	0	0	0	50	4	2695572	1	1
OR51B4	100115	1056	1	116046	34938	0	0	0	0	50	4	2695572	1	1
OR51B5	100115	1056	1	115668	36450	0	1	0	0	50	4	2695572	0.218504	1
OR51B6	100115	1056	1	116964	34992	0	0	0	0	50	4	2695572	1	1
OR51D1	212267	935	-3	119016	39582	0	0	0	0	50	6	3237354	1	1
OR51E1	212267	935	-3	117450	38232	0	0	0	0	50	6	3237354	1	1
OR51E2	207755	972	-1	118530	38124	0	1	0	0	50	4	3210516	0.0644923	1
OR51F1	207755	972	-1	115668	36288	0	0	0	0	50	4	3210516	1	1
OR51F2	66543	987	-3	127494	38880	0	0	0	0	50	2	2665980	1	1
OR51G1	65798	1006	-15	118692	37476	0	0	0	0	50	5	3201282	1	1
OR51G2	65798	1006	-15	116046	37044	0	0	0	0	50	5	3201282	1	1
OR51I1	99042	1030	1	118206	35532	0	0	0	0	50	6	3006288	1	1
OR51I2	99042	1030	1	116262	36504	0	0	0	0	50	6	3006288	1	1
OR51L1	97256	1024	-11	116370	36882	0	0	0	0	50	3	3841398	1	1
OR51M1	99042	1030	1	121770	37800	0	0	0	0	50	6	3006288	1	1
OR51Q1	99042	1030	1	118206	36990	0	0	0	0	50	6	3006288	1	1
OR51S1	66543	987	-3	117396	39906	0	0	0	0	50	2	2665980	1	1
OR51T1	65798	1006	-15	131868	40500	0	1	0	0	50	5	3201282	0.250416	1
OR51V1	109545	1056	-1	120528	35802	0	0	0	0	50	4	2729754	1	1
OR52A1	109516	1024	-15	117504	34290	0	1	0	0	50	5	2835864	0.242009	1
OR52A4	109516	1024	-15	114210	34668	0	0	0	0	50	5	2835864	1	1
OR52A5	109516	1024	-15	118908	34992	0	0	1	0	9	1	484704	1	1
OR52B2	465433	806	-1	119016	38286	0	0	0	0	50	4	3039066	1	1
OR52B4	363779	797	-8	118908	34830	0	0	0	0	50	4	3383424	1	1
OR52B6	128694	895	9	124308	38664	0	1	0	0	50	4	3246804	0.0662403	1
OR52D1	99343	946	-2	117342	38340	0	0	0	0	50	3	3284442	1	1
OR52E2	97256	1024	-11	121878	36396	0	0	0	0	50	3	3841398	1	1
OR52E4	262387	914	-13	116694	35100	0	0	0	0	50	4	2647350	1	1
OR52E6	203856	922	-5	117774	34506	0	0	0	0	50	6	2579634	1	1
OR52E8	203856	922	-5	117882	36342	0	1	0	0	50	6	2579634	0.287585	1
OR52H1	99343	946	-2	119988	35856	0	0	0	0	50	3	3284442	1	1
OR52I1	212267	935	-3	120528	37260	0	0	1	0	26	5	1214514	1	1
OR52I2	212267	935	-3	131004	40230	0	0	0	0	50	6	3237354	1	1
OR52J3	97256	1024	-11	114318	35856	0	0	0	0	50	3	3841398	1	1
OR52K1	190769	879	-1	116694	37044	0	0	0	0	50	3	3005964	1	1
OR52K2	264090	862	-7	116370	37368	0	0	0	0	50	9	3513294	1	1
OR52L1	432250	877	-13	121392	39636	0	0	0	0	50	3	2752326	1	1
OR52M1	190769	879	-1	115668	38718	0	1	0	0	50	3	3005964	0.168785	1
OR52N1	203856	922	-5	119988	35856	0	0	0	0	50	6	2579634	1	1
OR52N2	203856	922	-5	120744	35586	0	0	1	0	50	6	2579634	1	1
OR52N4	139577	922	2	120906	36234	0	0	0	0	50	3	2595888	1	1
OR52N5	139577	922	2	121662	36936	0	0	0	0	50	3	2595888	1	1
OR52R1	66543	987	-3	116964	36450	0	0	0	0	50	2	2665980	1	1
OR52W1	466636	728	4	114156	41526	0	0	0	0	50	2	3477330	1	1
OR56A1	432250	877	-13	118584	37098	0	0	1	0	18	2	825282	1	1
OR56A3	262387	914	-13	116910	36342	0	0	0	0	50	4	2647350	1	1
OR56A4	432250	877	-13	135594	41958	0	0	0	0	50	3	2752326	1	1
OR56A5	NaN	NaN	NaN	115614	36666	0	1	0	0	50	12	6050322	0.22411	1
OR56B1	139577	922	2	120474	37476	0	0	0	0	50	3	2595888	1	1
OR56B4	465433	806	-1	118422	36774	0	0	0	0	50	4	3039066	1	1
OR5A1	430021	507	-1	116856	36720	0	0	1	0	7	2	386802	1	1
OR5A2	417582	672	-4	121554	36072	0	0	0	0	50	4	3007476	1	1
OR5AC2	200002	811	-15	116046	34290	0	0	0	0	50	4	3198798	1	1
OR5AK2	474417	617	-38	117288	33048	0	0	0	0	50	2	2821878	1	1
OR5AN1	417582	672	-4	117558	33912	0	0	0	0	50	4	3007476	1	1
OR5AP2	NaN	NaN	NaN	119880	34182	0	0	0	0	50	12	6047838	1	1
OR5AR1	NaN	NaN	NaN	116910	33912	0	0	0	0	50	12	6047568	1	1
OR5AS1	4262	1044	-40	122040	35586	0	0	1	0	5	2	282690	1	1
OR5AU1	730598	357	36	135432	40824	0	0	1	0	11	1	433188	1	1
OR5B12	190469	812	-10	119016	34722	0	0	0	0	50	6	3189510	1	1
OR5B17	475497	835	-29	117666	35100	0	0	0	0	50	4	2475630	1	1
OR5B2	475497	835	-29	117234	34074	0	0	0	0	50	4	2475630	1	1
OR5B21	190469	812	-10	115506	34830	0	0	0	0	50	6	3189510	1	1
OR5B3	475497	835	-29	118530	34236	0	1	0	0	50	4	2475630	0.249597	1
OR5C1	433740	487	10	116100	39744	0	0	0	0	50	3	2930202	1	1
OR5D13	4183	1091	-36	118584	34344	0	0	0	0	50	7	3168288	1	1
OR5D14	4183	1091	-36	117828	35100	0	0	0	0	50	7	3168288	1	1
OR5D16	4214	1074	-46	122904	36666	0	0	1	0	29	4	1779408	1	1
OR5D18	4183	1091	-36	116424	36018	0	0	0	0	50	7	3168288	1	1
OR5F1	4262	1044	-40	117180	35748	0	0	0	0	50	8	3613410	1	1
OR5H1	200002	811	-15	118044	34236	0	0	0	0	50	4	3198798	1	1
OR5H14	200002	811	-15	117612	33534	0	0	0	0	50	4	3198798	1	1
OR5H15	200002	811	-15	118152	34128	0	0	0	0	50	4	3198798	1	1
OR5H2	414958	885	-14	119286	33804	0	0	0	0	50	6	2812320	1	1
OR5H6	391500	849	-2	123390	35046	0	0	0	0	50	5	3139236	1	1
OR5I1	4262	1044	-40	118098	34830	0	0	0	0	50	8	3613410	1	1
OR5J2	10101	1007	-38	116856	34938	0	0	0	0	50	12	3473388	1	1
OR5K1	416592	885	-4	117126	33372	0	0	0	0	50	5	3059964	1	1
OR5K2	390532	796	2	119178	34722	0	0	0	0	50	5	2960388	1	1
OR5K3	416592	885	-4	122580	33750	0	0	0	0	50	5	3059964	1	1
OR5K4	414958	885	-14	121338	34830	0	0	0	0	50	6	2812320	1	1
OR5L1	4183	1091	-36	115830	35802	0	0	0	0	50	7	3168288	1	1
OR5L2	4183	1091	-36	115452	36180	0	1	0	0	50	7	3168288	0.0813044	1
OR5M1	NaN	NaN	NaN	118260	35316	0	0	0	0	50	12	6048972	1	1
OR5M10	NaN	NaN	NaN	117882	35694	0	0	0	0	50	12	6049350	1	1
OR5M11	NaN	NaN	NaN	113994	34560	0	1	0	0	50	12	6048216	0.231889	1
OR5M3	NaN	NaN	NaN	116532	32832	0	0	0	0	50	12	6046488	1	1
OR5M8	NaN	NaN	NaN	117720	33912	0	0	1	0	28	3	2010744	1	1
OR5M9	NaN	NaN	NaN	116478	34344	0	0	0	0	50	12	6048000	1	1
OR5P2	103028	823	-1	119880	37098	0	0	0	0	50	3	3384936	1	1
OR5P3	103028	823	-1	115722	35748	0	0	0	0	50	3	3384936	1	1
OR5R1	NaN	NaN	NaN	121554	36072	0	0	0	0	50	12	6049728	1	1
OR5T1	10317	969	-43	122850	36072	0	0	0	0	50	7	2849904	1	1
OR5T2	10209	969	-40	135432	38718	0	0	0	0	50	10	3083994	1	1
OR5T3	10317	969	-43	128304	37260	0	0	0	0	50	7	2849904	1	1
OR5V1	329776	872	7	120852	35802	0	0	0	0	50	5	3328884	1	1
OR5W2	4214	1074	-46	116640	34182	0	0	0	0	50	5	3037284	1	1
OR6A2	427462	681	8	121338	38070	0	0	0	0	50	3	2764908	1	1
OR6B1	222080	812	-11	116370	35262	0	0	0	0	50	4	3043980	1	1
OR6B2	315906	569	21	115182	36612	0	0	0	0	50	4	3699324	1	1
OR6B3	315906	569	21	122310	38880	0	0	0	0	50	4	3699324	1	1
OR6C1	667726	802	-14	117828	34128	0	0	0	0	50	7	2950074	1	1
OR6C2	802038	706	3	117774	34344	0	0	0	0	50	6	3115584	1	1
OR6C3	667726	802	-14	117180	34290	0	0	0	0	50	7	2950074	1	1
OR6C4	1393447	546	-13	115776	34560	0	0	0	0	50	2	2525040	1	1
OR6C6	411183	816	-1	118422	34344	0	1	0	0	50	4	2958336	0.213443	1
OR6C65	667726	802	-14	118260	33534	0	0	1	0	50	7	2950074	1	1
OR6C68	802038	706	3	120096	34128	0	0	0	0	50	6	3115584	1	1
OR6C70	802038	706	3	117450	34344	0	0	1	0	16	1	684936	1	1
OR6C74	411183	816	-1	116964	34992	0	0	0	0	50	4	2958336	1	1
OR6C75	667726	802	-14	117126	34830	0	0	0	0	50	7	2950074	1	1
OR6C76	802038	706	3	116370	35586	0	0	0	0	50	6	3115584	1	1
OR6F1	191710	995	-32	113778	36396	0	1	1	0	1	1	70470	0.991542	1
OR6K2	175690	966	2	121338	36612	0	0	0	0	50	5	3247344	1	1
OR6K3	175690	966	2	119016	34236	0	1	0	0	50	5	3247344	0.217366	1
OR6K6	103627	985	1	129168	38016	0	0	0	0	50	5	3160458	1	1
OR6M1	92984	637	-1	115938	36504	0	0	0	0	50	4	3335796	1	1
OR6N1	103627	985	1	115776	36180	0	0	0	0	50	5	3160458	1	1
OR6N2	103627	985	1	118854	35532	0	0	0	0	50	5	3160458	1	1
OR6P1	NaN	NaN	NaN	117396	36990	0	0	0	0	50	12	6050646	1	1
OR6Q1	NaN	NaN	NaN	117504	36882	0	0	0	0	50	12	6050538	1	1
OR6S1	709113	577	11	121284	40068	0	0	0	0	50	4	3735882	1	1
OR6T1	107524	830	-5	118368	38934	0	0	0	0	50	6	2981502	1	1
OR6V1	314565	676	-1	115560	36882	0	0	0	0	50	1	2541078	1	1
OR6X1	92984	637	-1	115074	36720	0	0	1	0	17	3	1055538	1	1
OR6Y1	179404	940	1	121986	36126	0	0	0	0	50	7	3485484	1	1
OR7A10	963401	546	14	115614	35046	0	0	0	0	50	11	2997810	1	1
OR7A17	963401	546	14	114642	35694	0	0	1	0	37	6	1962900	1	1
OR7A5	963401	546	14	118854	36666	0	0	0	0	50	11	2997810	1	1
OR7C1	963401	546	14	118368	37314	0	0	0	0	50	11	2997810	1	1
OR7C2	961949	546	4	117990	37368	0	1	0	0	50	10	3659418	0.307504	1
OR7D2	311030	471	-63	116154	35964	0	0	0	0	20	0	851580	1	1
OR7D4	398878	582	-50	115506	36612	0	0	0	0	40	6	2473632	1	1
OR7E24	398878	582	-50	127656	37584	0	0	0	0	40	6	2473632	1	1
OR7G1	311030	471	-63	124740	38232	0	0	0	0	20	0	851580	1	1
OR7G2	311030	471	-63	128034	39798	0	0	0	0	20	0	851580	1	1
OR7G3	311030	471	-63	114912	37044	0	0	0	0	20	0	851580	1	1
OR8A1	171574	746	-1	122040	36720	0	0	0	0	50	9	3975372	1	1
OR8B12	171574	746	-1	115668	35154	0	0	0	0	50	9	3975372	1	1
OR8B2	149616	857	0	117774	34668	0	0	0	0	50	7	3493530	1	1
OR8B3	149616	857	0	118206	34074	0	0	0	0	50	7	3493530	1	1
OR8B4	149616	857	0	115452	34884	0	0	0	0	50	7	3493530	1	1
OR8B8	171093	824	-10	117180	34290	0	1	0	0	50	5	3249828	0.214256	1
OR8D1	154391	921	-14	114912	35100	0	0	0	0	50	0	2937006	1	1
OR8D2	154391	921	-14	115722	35748	0	0	0	0	50	0	2937006	1	1
OR8D4	89099	736	-8	117774	34992	0	0	1	0	7	3	360234	1	1
OR8G1	154391	921	-14	130248	38070	0	0	0	0	50	0	2937006	1	1
OR8G2	196141	921	-12	113724	34182	0	0	0	0	50	3	3072978	1	1
OR8G5	154391	921	-14	130518	37962	0	0	0	0	50	0	2937006	1	1
OR8H1	10317	969	-43	116694	34614	0	0	0	0	50	7	2849904	1	1
OR8H2	9992	1007	-32	116748	35046	0	0	0	0	50	11	3418146	1	1
OR8H3	9992	1007	-32	117072	35046	0	0	0	0	50	11	3418146	1	1
OR8I2	9992	1007	-32	116100	34884	0	1	0	0	50	11	3418146	0.0865803	1
OR8J1	10293	963	-36	116856	36882	0	0	0	0	50	13	3743064	1	1
OR8J3	10101	1007	-38	117126	36126	0	0	0	0	50	12	3473388	1	1
OR8K1	10293	963	-36	120204	34992	0	0	0	0	50	13	3743064	1	1
OR8K3	10317	969	-43	117126	34668	0	0	0	0	50	7	2849904	1	1
OR8K5	10101	1007	-38	116100	33426	0	1	0	0	50	12	3473388	0.0921218	1
OR8S1	1494035	421	25	132786	42660	0	0	1	0	50	10	2808270	1	1
OR8U8	12744	946	-38	36666	8532	0	0	0	0	50	10	2923290	1	1
OR9A2	314565	676	-1	116748	34398	0	0	0	0	50	1	2541078	1	1
OR9A4	198115	856	-6	117990	35100	0	0	0	0	50	9	3186486	1	1
OR9G1	NaN	NaN	NaN	113778	34614	0	0	0	0	50	12	6048270	1	1
OR9G4	384896	828	-34	121932	37314	0	0	0	0	50	4	2893590	1	1
OR9G9	252874	882	-38	113778	34614	0	0	0	0	50	5	2569104	1	1
OR9I1	NaN	NaN	NaN	116910	36180	0	0	0	0	50	12	6049836	1	1
OR9K2	341315	828	-2	125442	37692	0	0	0	0	50	7	3559842	1	1
OR9Q1	690075	744	-13	116370	35424	0	0	0	0	50	8	3475494	1	1
OR9Q2	637499	828	-25	116856	36882	0	1	0	0	50	3	2523366	0.0737055	1
ORAI1	720229	228	56	112428	35964	0	0	0	0	50	7	3520638	1	1
ORAI2	579276	202	61	94716	30510	0	0	0	0	50	4	2800980	1	1
ORAI3	1508459	247	46	107082	37422	0	0	0	0	50	9	3122118	1	1
ORAOV1	441431	536	41	56754	12906	0	0	0	0	50	5	3098034	1	1
ORC1	815523	448	26	332316	96984	0	1	0	0	50	4	3559626	0.428596	1
ORC2L	641949	201	29	234684	56592	0	0	0	0	50	3	2505870	1	1
ORC3L	236047	435	28	287658	71496	0	0	0	0	50	3	3204360	1	1
ORC4L	90907	937	4	178308	42498	0	0	0	0	50	3	3410856	1	1
ORC5L	152701	927	0	187866	48006	0	0	0	0	50	5	3140964	1	1
ORC6L	443420	253	-10	99900	27270	0	0	0	0	50	9	3246642	1	1
ORM1	206775	425	4	80838	20574	0	0	0	0	50	2	2833380	1	1
ORM2	206775	425	4	80838	20574	0	0	0	0	50	2	2833380	1	1
ORMDL1	398590	452	25	59778	17010	0	0	0	0	12	1	876852	1	1
ORMDL2	1909014	256	38	59184	17442	0	0	0	0	50	7	3532518	1	1
ORMDL3	1602321	292	18	59562	17226	0	0	0	0	4	0	186516	1	1
OS9	1245394	344	46	262224	71496	0	0	0	0	50	6	4468878	1	1
OSBP	432625	353	6	314010	87102	0	0	0	0	50	3	2987604	1	1
OSBP2	752472	303	37	351270	102816	0	1	0	0	24	5	1756458	0.728452	1
OSBPL10	373732	604	7	294192	84726	0	0	0	0	50	5	3216726	1	1
OSBPL11	269912	188	31	293706	77598	0	0	0	0	50	5	3103488	1	1
OSBPL1A	150936	360	35	386046	93636	0	1	0	0	50	7	3130434	0.65253	1
OSBPL2	990360	252	9	193860	47682	0	0	0	0	50	4	2711394	1	1
OSBPL3	254504	312	28	354780	90396	0	0	0	0	50	6	3006342	1	1
OSBPL5	513529	333	53	342144	99144	0	0	1	0	50	6	2877822	1	1
OSBPL6	150530	526	16	387828	100278	0	0	0	0	50	2	3210246	1	1
OSBPL7	1118277	217	27	330588	93366	0	0	0	0	50	6	2778354	1	1
OSBPL8	586978	492	3	358938	88506	0	0	0	0	50	6	2833542	1	1
OSBPL9	586185	288	18	313470	76464	0	0	0	0	50	4	3147930	1	1
OSCAR	767094	317	-50	122148	42768	0	0	0	0	50	6	2796390	1	1
OSCP1	608987	181	29	171126	45306	0	0	0	0	50	3	2496204	1	1
OSGEP	464497	395	17	131004	38772	0	0	0	0	50	9	3243888	1	1
OSGEPL1	398590	452	25	161190	45684	0	0	0	0	50	6	3974184	1	1
OSGIN1	387177	550	-6	209898	66636	0	0	0	0	50	4	2306772	1	1
OSGIN2	251472	419	35	211896	58644	0	0	0	0	50	3	2874204	1	1
OSM	548674	211	43	94932	29646	0	0	0	0	50	1	3021732	1	1
OSMR	193286	381	-10	392742	100386	0	0	0	0	50	6	3171960	1	1
OSR1	63105	842	-9	99954	31104	0	0	0	0	50	6	4382316	1	1
OSR2	113665	228	33	121392	32022	0	0	0	0	50	7	3013146	1	1
OST4	NaN	NaN	NaN	15498	4104	0	0	0	0	4	0	202014	1	1
OSTalpha	1042183	210	51	129654	41256	0	0	0	0	50	7	2501496	1	1
OSTBETA	688371	189	44	50328	13662	0	0	0	0	50	8	3563028	1	1
OSTC	160719	574	14	58968	16200	0	0	0	0	50	2	3061746	1	1
OSTF1	94966	640	7	89478	20844	0	0	0	0	50	1	3909168	1	1
OSTM1	303865	459	38	130032	36342	0	1	0	0	50	2	2523312	0.0711218	1
OSTN	124914	878	7	50544	15552	0	0	0	0	50	3	3040416	1	1
OTC	125559	NaN	36	140778	37584	0	0	0	0	50	3	2608146	1	1
OTOA	520295	466	45	452250	126900	0	0	0	0	50	5	4015062	1	1
OTOF	787643	408	41	824310	229176	0	1	5	0	50	11	3078918	0.963439	1
OTOL1	236814	792	-13	180954	52974	0	0	1	0	36	3	1674918	1	1
OTOP1	178901	584	34	230148	71334	0	2	1	0	50	11	3121524	0.317962	1
OTOP2	1045089	223	25	211626	65880	0	0	0	0	50	5	3017250	1	1
OTOP3	1045089	223	25	221454	72414	0	0	1	0	38	5	2057670	1	1
OTOR	76240	856	-21	51948	13014	0	0	0	0	50	9	3211272	1	1
OTOS	340416	482	28	35478	9558	0	0	0	0	50	5	3401784	1	1
OTP	276866	584	42	119448	40284	0	1	0	0	50	4	2932740	0.20865	1
OTUB1	1322584	277	42	108486	27594	0	0	0	0	50	8	4064418	1	1
OTUB2	200224	560	38	92988	24462	0	0	0	0	50	7	2921616	1	1
OTUD1	NaN	NaN	NaN	175392	58860	0	0	0	0	50	12	6072516	1	1
OTUD3	437659	348	22	158004	40446	0	1	0	0	50	4	2836782	0.283959	1
OTUD4	192885	1089	33	412128	111456	0	0	0	0	50	10	3560328	1	1
OTUD5	834315	NaN	40	218160	65988	0	0	0	0	50	2	2833326	1	1
OTUD6A	166632	NaN	16	110106	30672	0	0	0	0	50	5	3238326	1	1
OTUD6B	104917	935	1	129006	32670	0	0	0	0	50	4	3239190	1	1
OTUD7A	155907	445	13	347598	109728	0	1	0	0	50	5	3338226	0.501543	1
OTUD7B	1115711	451	51	323676	93636	0	1	0	0	50	4	3481218	0.427297	1
OTX1	240308	505	12	132138	41688	0	0	0	0	50	1	3234060	1	1
OTX2	191584	1012	-7	112860	33264	0	0	0	0	50	3	3089340	1	1
OVCA2	1415256	294	27	83700	28080	0	0	0	0	50	4	3266838	1	1
OVCH1	100195	539	-5	451008	118422	0	1	0	0	0	0	118422	0.999364	1
OVCH2	97859	823	0	224478	59022	0	0	0	0	50	3	3363660	1	1
OVGP1	397926	461	18	260172	76626	0	0	0	0	50	6	3223098	1	1
OVOL1	3834148	287	55	103410	28782	0	0	0	0	50	4	3212946	1	1
OVOL2	764857	499	-9	106542	29538	0	0	0	0	50	15	2510190	1	1
OXA1L	1153069	351	36	189648	57240	0	1	0	0	50	8	2687256	0.489012	1
OXCT1	109769	687	11	207144	56430	0	1	0	0	50	7	3773574	0.1113	1
OXCT2	975799	388	39	191052	61020	0	0	0	0	50	4	2730618	1	1
OXER1	343875	378	28	152388	54000	0	0	0	0	50	10	3604554	1	1
OXGR1	111002	623	-10	127872	37044	0	0	0	0	50	5	3193236	1	1
OXNAD1	188483	517	34	122634	34020	0	0	0	0	50	7	3082806	1	1
OXR1	124540	888	-2	357696	95580	0	0	0	0	50	6	3246480	1	1
OXSM	217009	717	-3	172206	52974	0	0	0	0	50	8	3256956	1	1
OXSR1	301294	386	31	210924	56700	0	0	0	0	50	7	3364092	1	1
OXT	835590	288	54	48546	14634	0	0	0	0	50	6	2652804	1	1
OXTR	158952	534	3	143208	46980	0	0	0	0	50	6	2719116	1	1
P2RX1	561462	215	32	158382	43146	0	0	0	0	50	8	3053862	1	1
P2RX2	819418	332	35	195966	51894	0	0	0	0	50	5	3575502	1	1
P2RX3	923815	191	-3	159192	42012	0	0	0	0	50	8	2724408	1	1
P2RX4	1003980	396	45	154386	41796	0	0	0	0	50	2	3243780	1	1
P2RX5	504736	354	20	167562	45468	0	0	0	0	50	6	3548718	1	1
P2RX6	577297	192	58	172584	49680	0	0	0	0	50	7	3186108	1	1
P2RX7	1061231	396	46	236628	61128	0	0	0	0	50	2	2867508	1	1
P2RY1	224331	861	8	139752	42012	0	0	0	0	50	6	2869560	1	1
P2RY10	14218	NaN	50	130248	35640	0	0	0	0	50	9	2771334	1	1
P2RY11	1675365	272	15	2862	540	0	0	1	0	0	1	540	1	1
P2RY12	51795	505	10	129816	37530	0	1	0	0	50	7	3841506	0.26217	1
P2RY13	67416	548	15	135432	38070	0	0	0	0	50	4	3407130	1	1
P2RY14	130485	632	8	129600	35802	0	0	0	0	50	2	3235842	1	1
P2RY2	554585	189	59	136836	47520	0	0	0	0	50	6	3077892	1	1
P2RY4	161347	NaN	27	132948	44928	0	0	0	0	40	7	3032586	1	1
P2RY6	578209	176	56	119016	41526	0	0	0	0	50	8	2895858	1	1
P2RY8	NaN	NaN	NaN	131436	44172	0	0	0	0	50	12	6057828	1	1
P4HA1	539936	354	44	223884	57348	0	1	0	0	50	0	2991438	0.138929	1
P4HA2	371617	246	35	220428	59508	0	1	0	0	50	2	2857302	0.26535	1
P4HA3	641945	201	37	210546	62424	0	0	0	0	42	6	2880036	1	1
P4HB	3798594	211	19	200772	53082	0	0	0	0	50	4	2802762	1	1
P4HTM	1799657	241	41	215082	64206	0	2	0	0	5	0	387990	0.486044	1
PA2G4	2785610	165	39	159894	39852	0	0	0	0	50	6	3037878	1	1
PAAF1	544325	159	44	155250	43200	0	0	0	0	50	3	2777220	1	1
PABPC1	1141833	276	41	250398	68094	0	0	0	0	50	6	3830868	1	1
PABPC1L	952219	282	32	239382	68904	0	1	0	0	50	5	3073896	0.390494	1
PABPC1L2A	NaN	NaN	NaN	75978	21708	0	0	0	0	50	12	6035364	1	1
PABPC1L2B	NaN	NaN	NaN	75978	21708	0	0	0	0	50	12	6035364	1	1
PABPC3	436184	650	30	237330	70146	0	0	0	0	50	8	3949668	1	1
PABPC4	978867	358	29	259416	71550	0	0	0	0	50	3	2895696	1	1
PABPC4L	NaN	NaN	NaN	164754	44388	0	0	1	0	28	3	2021220	1	1
PABPC5	8224	NaN	-28	144558	41580	0	0	1	0	13	3	733968	1	1
PABPN1	1171456	330	20	116532	36558	0	0	0	0	50	13	3284928	1	1
PABPN1L	860087	252	37	111456	33210	0	0	0	0	50	3	3714660	1	1
PACRG	81261	1273	-28	116424	31806	0	1	0	0	50	11	3666438	0.338127	1
PACRGL	42454	1252	22	87696	24732	0	0	0	0	50	4	3164292	1	1
PACS1	2403161	236	49	375732	107676	0	1	0	0	47	9	2905848	0.758437	1
PACS2	892593	289	40	350460	98928	0	1	0	0	50	5	4003290	0.4579	1
PACSIN1	888245	207	32	178632	43470	0	0	0	0	50	8	3962898	1	1
PACSIN2	627533	222	56	195588	47574	0	0	0	0	50	7	3235518	1	1
PACSIN3	1240468	184	31	167184	45198	0	0	0	0	50	2	3249720	1	1
PADI1	524388	182	42	260766	71982	0	0	0	0	50	2	2561004	1	1
PADI2	610093	194	45	260928	72792	0	0	0	0	50	4	3268998	1	1
PADI3	490967	168	38	260766	72468	0	1	0	0	50	4	2532060	0.446555	1
PADI4	457546	210	34	260766	71982	0	1	0	0	50	4	3081132	0.138506	1
PADI6	428762	210	31	273456	74196	0	1	0	0	50	3	2823822	0.37193	1
PAEP	327501	539	37	73494	19008	0	0	0	0	50	4	2862918	1	1
PAF1	1748498	252	32	216108	50868	0	0	0	0	50	4	3551094	1	1
PAFAH1B1	612041	184	14	163566	42012	0	0	0	0	50	5	2971080	1	1
PAFAH1B2	426428	228	46	119178	30186	0	0	0	0	50	7	2626722	1	1
PAFAH1B3	792230	218	42	88992	27648	0	0	0	0	50	5	3717900	1	1
PAFAH2	774988	221	31	155196	42282	0	1	0	0	50	3	3364848	0.198746	1
PAG1	185952	441	18	168264	46062	0	0	0	0	50	5	2856438	1	1
PAGE1	355308	NaN	14	59886	15120	0	0	0	0	50	1	3798306	1	1
PAGE2	214019	NaN	18	45792	11556	0	0	0	0	50	4	3157326	1	1
PAGE2B	214019	NaN	18	45684	11502	0	0	0	0	50	4	3157326	1	1
PAGE4	257202	NaN	7	42012	10638	0	0	0	0	50	3	2985876	1	1
PAGE5	140886	NaN	18	52380	13878	0	0	0	0	50	4	2612358	1	1
PAH	23724	961	-3	180630	47304	0	0	0	0	50	3	3117204	1	1
PAICS	662749	594	27	172206	44712	0	0	0	0	50	5	3524310	1	1
PAIP1	482851	434	19	187866	51894	0	1	0	0	30	2	1460484	0.401853	1
PAIP2	835535	177	41	53352	10800	0	0	0	0	50	4	2829546	1	1
PAIP2B	349503	464	30	51570	10638	0	0	0	0	50	7	3088530	1	1
PAK1	502767	479	27	226530	56484	0	1	0	0	50	12	3695976	0.175221	1
PAK1IP1	262380	410	14	157950	39204	0	0	0	0	50	2	3399030	1	1
PAK2	798731	446	41	209412	54810	0	0	0	0	50	10	2703888	1	1
PAK3	109883	NaN	18	232146	60588	0	0	0	0	50	4	3006882	1	1
PAK4	1652029	286	26	219348	73548	0	0	0	0	50	6	3198042	1	1
PAK6	829569	167	31	255312	81324	0	1	0	0	50	5	3941838	0.351511	1
PAK7	93375	786	-46	277614	77490	0	0	0	0	50	7	3861702	1	1
PALB2	544239	561	38	459108	125550	0	1	0	0	30	9	2291544	0.87706	1
PALLD	173564	359	-4	517266	152766	0	1	0	0	50	5	3736206	0.603729	1
PALM	1914670	200	23	148446	45306	0	1	1	0	50	6	3300588	0.290443	1
PALM2	276166	485	4	162864	43200	0	0	0	0	50	7	3709746	1	1
PALM2-AKAP2	250166	485	18	422388	121122	0	0	0	0	50	3	3163914	1	1
PALM3	NaN	NaN	NaN	252720	78084	0	1	0	0	50	12	6091740	0.423635	1
PALMD	272208	540	-15	217404	55404	0	1	0	0	50	2	3808134	0.204064	1
PAM	206242	550	9	387396	102006	0	1	0	0	50	3	3647484	0.399555	1
PAMR1	646177	410	0	287658	78462	0	1	1	0	50	4	2695464	0.472541	1
PAN2	2869106	184	52	469746	130464	0	1	0	0	50	4	3843288	0.504439	1
PAN3	265548	616	57	344034	99198	0	0	0	0	50	2	1660608	1	1
PANK1	212241	345	18	230040	69822	0	0	0	0	50	1	2944188	1	1
PANK2	712060	170	37	213894	68148	0	0	0	0	50	7	2997324	1	1
PANK3	413558	432	32	144180	40014	0	0	0	0	50	2	2968812	1	1
PANK4	339388	228	38	300996	87156	0	0	0	0	50	5	2612952	1	1
PANX1	367552	774	-16	164160	45954	0	0	0	0	50	4	2457270	1	1
PANX2	944000	242	49	249426	81378	0	0	0	0	50	8	3596616	1	1
PANX3	171574	746	-1	147528	45414	0	0	0	0	50	9	3975372	1	1
PAOX	435826	472	10	211140	55350	0	0	0	0	50	6	3049164	1	1
PAPD4	260678	684	28	195318	49464	0	0	0	0	50	4	3079080	1	1
PAPD5	294222	418	24	271242	76572	0	0	0	0	50	4	3242430	1	1
PAPD7	253408	557	28	211194	60480	0	0	0	0	50	8	3282120	1	1
PAPL	1652812	254	29	171882	48600	0	0	0	0	50	4	3255066	1	1
PAPLN	525540	269	45	482868	141804	0	0	1	0	50	4	3115530	1	1
PAPOLA	328369	576	19	296838	79326	0	0	0	0	50	1	3981204	1	1
PAPOLB	NaN	NaN	NaN	241488	68580	0	0	0	0	50	12	6082236	1	1
PAPOLG	370439	436	18	293112	78678	0	0	0	0	50	10	3819096	1	1
PAPPA	69253	553	-19	629208	175608	0	1	0	0	50	6	3003318	0.797738	1
PAPPA2	39980	863	-10	696546	196236	0	2	0	0	50	3	4638060	0.271691	1
PAPSS1	144822	679	4	245376	65826	0	0	0	0	50	5	3117366	1	1
PAPSS2	379125	169	46	242190	66906	0	0	0	0	6	1	274536	1	1
PAQR3	170032	699	18	121932	32940	0	0	0	0	50	3	2652912	1	1
PAQR4	1443513	234	49	98982	35478	0	1	0	0	50	7	2874960	0.255527	1
PAQR5	366429	210	29	129654	35100	0	0	0	0	50	6	3727350	1	1
PAQR6	2266205	211	33	184464	42660	0	0	0	0	50	7	3359232	1	1
PAQR7	746382	372	24	128790	40500	0	0	0	0	50	6	4384692	1	1
PAQR8	372545	431	33	132354	40824	0	0	0	0	50	2	3293838	1	1
PAQR9	397648	422	17	138510	45198	0	0	0	0	50	3	2948670	1	1
PARD3	139914	776	0	536814	143910	0	1	0	0	15	1	1013634	0.785899	1
PARD3B	51582	973	-1	466506	133866	0	0	0	0	50	4	3163914	1	1
PARD6A	1065785	147	41	126252	44010	0	0	0	0	50	4	4273128	1	1
PARD6B	480540	161	43	142506	40068	0	0	0	0	50	3	2492532	1	1
PARD6G	161542	NaN	38	137592	46926	0	0	1	0	50	7	2847798	1	1
PARG	340607	454	28	388098	97740	0	0	0	0	50	7	3392496	1	1
PARK2	8197	1243	-30	185706	47898	0	0	0	0	50	10	3337848	1	1
PARK7	387339	207	26	74574	21654	0	1	0	0	50	6	3778866	0.14602	1
PARL	1434591	408	37	150228	40608	0	0	0	0	50	3	3430566	1	1
PARM1	175795	775	18	114858	38232	0	0	1	0	26	1	1235628	1	1
PARN	519767	367	31	267030	59562	0	0	0	0	50	5	3310794	1	1
PARP1	805195	409	9	402678	104868	0	1	0	0	50	4	2413314	0.616448	1
PARP10	2580629	247	28	376056	129060	0	0	0	0	50	5	4281984	1	1
PARP11	273563	859	31	138888	30402	0	0	0	0	50	11	3972024	1	1
PARP12	462854	639	35	273780	74520	0	0	0	0	50	7	3374784	1	1
PARP14	427462	423	47	701190	185274	0	1	0	0	34	5	2339550	0.876582	1
PARP15	419536	311	44	272970	75654	0	0	0	0	50	6	3509676	1	1
PARP16	762474	223	53	125118	35586	0	0	0	0	50	5	3007530	1	1
PARP2	415850	401	-7	235116	58752	0	0	0	0	50	7	3153762	1	1
PARP3	1013177	370	39	212922	57132	0	0	0	0	50	5	2997648	1	1
PARP4	340065	606	39	678510	181062	0	0	0	0	50	2	2768850	1	1
PARP6	1129780	260	47	253584	66690	0	0	0	0	50	8	3765150	1	1
PARP8	76181	1215	14	342630	89748	0	0	0	0	50	4	3137724	1	1
PARP9	410045	404	35	341442	88830	0	1	0	0	50	0	3058128	0.110799	1
PARS2	578299	343	23	177282	54702	0	0	0	0	50	5	3269646	1	1
PARVA	447343	318	-4	148608	40770	0	0	2	0	3	2	169722	1	1
PARVB	158082	393	34	172584	48384	0	0	1	0	50	5	2886570	1	1
PARVG	201266	327	30	133056	36072	0	0	0	0	50	8	2959200	1	1
PASD1	153115	NaN	3	307260	78624	0	4	0	0	11	2	827820	0.281969	1
PASK	1394664	278	35	501984	152496	0	0	0	0	50	8	3687174	1	1
PATE1	607531	493	3	52974	11664	0	0	0	0	50	5	2989764	1	1
PATE2	607531	493	3	47088	10584	0	0	0	0	50	5	2989764	1	1
PATE3	NaN	NaN	NaN	40392	9342	0	0	0	0	31	3	2659068	1	1
PATE4	NaN	NaN	NaN	40392	9342	0	0	0	0	31	3	2659068	1	1
PATL1	431271	409	27	300780	85590	0	1	1	0	50	6	3777516	0.44629	1
PATL2	NaN	NaN	NaN	214002	60102	0	0	1	0	31	4	2709828	1	1
PATZ1	723505	237	57	296136	86346	0	0	1	0	50	6	3398112	1	1
PAWR	230993	395	-8	129654	39312	0	1	0	0	50	8	3507354	0.308945	1
PAX1	283661	885	-41	194616	68310	0	0	0	0	50	3	2367252	1	1
PAX2	1089188	481	19	185220	48870	0	1	0	0	50	5	2630232	0.375552	1
PAX3	191783	682	11	213300	58374	0	0	0	0	50	6	3002400	1	1
PAX4	411207	619	-7	129870	42498	0	0	0	0	50	2	2282634	1	1
PAX5	429504	542	34	151740	44604	0	4	0	0	50	4	2593566	0.00588008	1
PAX6	172494	631	-11	171666	47844	0	0	0	0	50	6	3688200	1	1
PAX7	520847	598	28	213408	63774	0	0	0	0	16	2	1399140	1	1
PAX8	633218	385	36	170964	35100	0	1	0	0	50	0	3334122	0.0974265	1
PAX9	55912	494	-39	127062	41094	0	0	0	0	50	7	3285954	1	1
PAXIP1	162706	628	-6	424008	109296	0	0	0	0	50	8	3988872	1	1
PBK	406636	229	23	129492	32022	0	0	0	0	50	4	3071898	1	1
PBLD	490115	250	17	125172	35208	0	0	0	0	50	4	3215700	1	1
PBOV1	341233	545	21	52380	14040	0	0	0	0	35	2	2312064	1	1
PBX1	61567	624	-24	168858	45792	0	0	0	0	50	8	3127410	1	1
PBX2	2119974	392	28	166104	48546	0	0	1	0	50	9	3606174	1	1
PBX3	491989	545	36	170478	46116	0	0	0	0	50	8	3258414	1	1
PBX4	818567	284	-1	144612	42336	0	0	0	0	50	9	3031182	1	1
PBXIP1	1612870	224	35	280260	81972	0	2	0	0	50	4	2804436	0.0615213	1
PC	1649909	187	38	448524	137106	0	2	0	0	50	4	3172608	0.300837	1
PCBD1	327428	592	29	42120	10854	0	0	0	0	50	5	3496716	1	1
PCBD2	727517	696	49	51408	14526	0	0	0	0	50	3	3309714	1	1
PCBP1	686152	156	52	131976	41526	0	0	0	0	12	1	642708	1	1
PCBP2	1712232	191	56	146988	40446	0	0	0	0	50	3	3418092	1	1
PCBP3	724898	611	38	147636	41580	0	0	0	0	50	1	3108132	1	1
PCBP4	1029408	224	38	153630	50490	0	0	0	0	50	3	2456028	1	1
PCCA	139575	733	33	291384	77814	0	1	0	0	50	11	3416040	0.238846	1
PCCB	229049	484	25	219726	62478	0	0	0	0	28	1	1448172	1	1
PCDH1	760355	281	23	467694	149850	0	0	0	0	38	6	3054078	1	1
PCDH10	9477	1355	-31	393282	124632	0	2	0	0	50	9	4067010	0.360324	1
PCDH11X	123263	NaN	-21	525096	153684	0	1	0	0	12	2	832842	0.911606	1
PCDH11Y	0	0	0	512082	151632	0	1	0	0	46	4	3011958	0.623341	1
PCDH12	696239	321	48	438696	139158	0	1	0	0	28	3	1559520	0.754107	1
PCDH15	2832	1222	-41	972486	267624	0	1	1	0	34	6	2575368	0.936424	1
PCDH17	8275	1095	-28	432054	133650	0	2	0	0	50	15	4193208	0.249051	1
PCDH18	87218	686	-17	431514	122526	0	0	0	0	50	8	4060692	1	1
PCDH19	128045	NaN	-15	430596	131058	0	0	0	0	50	5	2819232	1	1
PCDH20	3527	1075	-43	354456	108864	0	0	0	0	50	4	3082266	1	1
PCDH7	28650	682	6	478764	146070	0	0	0	0	12	1	995328	1	1
PCDH8	248822	638	27	385182	136620	0	1	0	0	19	1	938034	0.697662	1
PCDH9	19605	831	-11	468612	135000	0	0	1	0	50	3	3702564	1	1
PCDHA1	861651	606	2	353646	115020	0	0	1	0	50	5	3498660	1	1
PCDHA10	NaN	NaN	NaN	368874	117450	0	1	0	0	50	12	6131106	0.550337	1
PCDHA11	NaN	NaN	NaN	356022	113940	0	1	0	0	50	12	6127596	0.537837	1
PCDHA12	NaN	NaN	NaN	348948	112104	0	2	0	0	50	12	6125760	0.256314	1
PCDHA13	NaN	NaN	NaN	354294	114534	0	0	0	0	50	12	6128190	1	1
PCDHA2	861651	606	2	360180	117072	0	1	1	0	50	5	3498660	0.497601	1
PCDHA3	861651	606	2	360450	116154	0	0	0	0	50	5	3498660	1	1
PCDHA4	861651	606	2	349920	114372	0	0	0	0	50	5	3498660	1	1
PCDHA5	896676	606	-12	358614	114426	0	0	0	0	50	7	3678048	1	1
PCDHA6	896676	606	-12	353862	112860	0	0	0	0	50	7	3678048	1	1
PCDHA7	896676	606	-12	346248	113346	0	1	0	0	50	7	3678048	0.553766	1
PCDHA8	896676	606	-12	356994	115074	0	0	0	0	50	7	3678048	1	1
PCDHA9	896676	606	-12	366228	119448	0	0	0	0	50	7	3678048	1	1
PCDHAC1	931701	643	-10	359478	114534	0	0	0	0	50	6	3651750	1	1
PCDHAC2	931701	643	-10	382266	123498	0	1	0	0	50	6	3651750	0.550037	1
PCDHB1	987049	724	-11	304344	94014	0	0	0	0	50	6	3634902	1	1
PCDHB10	915569	724	-11	293598	95688	0	2	1	0	50	6	3646134	0.212193	1
PCDHB11	915569	724	-11	293976	93852	0	1	0	0	50	6	3646134	0.459409	1
PCDHB12	915569	724	-11	293166	93690	0	1	1	0	50	6	3646134	0.47416	1
PCDHB13	915569	724	-11	293436	94878	0	1	0	0	50	6	3646134	0.458798	1
PCDHB14	800016	708	-15	293004	95310	0	2	0	0	50	7	3845124	0.223892	1
PCDHB15	800016	708	-15	287064	95904	0	2	0	0	50	7	3845124	0.219217	1
PCDHB16	915569	724	-11	284688	92934	0	2	0	0	50	6	3646134	0.0613674	1
PCDHB2	987049	724	-11	293166	95148	0	0	0	0	50	6	3634902	1	1
PCDHB3	987049	724	-11	291330	96012	0	2	0	0	50	6	3634902	0.211053	1
PCDHB4	915569	724	-11	291654	95202	0	0	0	0	50	6	3646134	1	1
PCDHB5	915569	724	-11	291060	95796	0	0	0	0	50	6	3646134	1	1
PCDHB6	915569	724	-11	291708	94662	0	0	1	0	50	6	3646134	1	1
PCDHB7	915569	724	-11	289386	96498	0	1	0	0	50	6	3646134	0.454192	1
PCDHB8	915569	724	-11	294246	95202	0	0	0	0	50	6	3646134	1	1
PCDHB9	915569	724	-11	292410	94932	0	0	1	0	50	6	3646134	1	1
PCDHGA1	662513	568	2	353322	109350	0	1	0	0	50	4	3785184	0.42855	1
PCDHGA10	NaN	NaN	NaN	362178	113616	0	0	0	0	50	12	6127272	1	1
PCDHGA11	NaN	NaN	NaN	356454	113184	0	2	0	0	50	12	6126840	0.0257123	1
PCDHGA12	NaN	NaN	NaN	349542	111510	0	0	2	0	30	5	2486862	1	1
PCDHGA2	662513	568	2	350028	112482	0	0	0	0	50	4	3785184	1	1
PCDHGA3	662513	568	2	352242	113184	0	2	0	0	50	4	3785184	0.189201	1
PCDHGA4	NaN	NaN	NaN	348246	113454	0	0	0	0	50	12	6127110	1	1
PCDHGA5	NaN	NaN	NaN	346626	111024	0	0	0	0	50	12	6124680	1	1
PCDHGA6	NaN	NaN	NaN	346734	113346	0	0	0	0	50	12	6127002	1	1
PCDHGA7	NaN	NaN	NaN	349542	110376	0	0	0	0	50	12	6124032	1	1
PCDHGA8	NaN	NaN	NaN	350190	111186	0	0	1	0	50	13	6124842	1	1
PCDHGA9	NaN	NaN	NaN	353592	111510	0	1	0	0	50	12	6125166	0.535536	1
PCDHGB1	662513	568	2	347760	108432	0	0	1	0	50	4	3785184	1	1
PCDHGB2	662513	568	2	347490	109188	0	0	0	0	50	4	3785184	1	1
PCDHGB3	662513	568	2	349596	108540	0	2	1	0	50	4	3785184	0.18795	1
PCDHGB4	662513	568	2	346572	106218	0	0	0	0	50	4	3785184	1	1
PCDHGB5	662513	568	2	350568	109674	0	0	0	0	50	4	3785184	1	1
PCDHGB6	662513	568	2	351972	109404	0	0	0	0	50	4	3785184	1	1
PCDHGB7	662513	568	2	347004	108540	0	1	0	0	50	4	3785184	0.409412	1
PCDHGC3	665835	568	9	364338	118260	0	0	0	0	50	7	3771360	1	1
PCDHGC4	665835	568	9	366552	119286	0	0	0	0	50	7	3771360	1	1
PCDHGC5	665835	568	9	367038	122202	0	0	0	0	50	7	3771360	1	1
CFAP221	309897	441	17	224262	55836	0	0	1	0	50	6	3425814	1	1
PCF11	308252	305	10	598752	167184	0	2	0	0	50	0	2937168	0.199123	1
PCGF1	1019591	315	50	105570	26622	0	0	0	0	50	8	3312198	1	1
PCGF2	1158356	207	39	134190	39636	0	0	0	0	50	4	2418174	1	1
PCGF3	672497	312	27	99900	23382	0	0	0	0	50	6	3900960	1	1
PCGF5	190999	410	3	105570	24516	0	0	0	0	50	2	3203226	1	1
PCGF6	533950	125	43	138672	38070	0	0	0	0	50	0	2716092	1	1
PCID2	759371	229	38	163890	39906	0	1	0	0	50	2	3441420	0.173378	1
PCIF1	725555	209	59	274698	77652	0	2	0	0	50	6	2937816	0.251704	1
PCK1	181790	562	-4	243216	65394	0	0	1	0	50	4	3025728	1	1
PCK2	992350	355	19	255150	76788	0	0	0	0	50	7	3227526	1	1
PCLO	42656	1075	-27	1945674	571806	0	3	5	0	50	14	4049298	0.899476	1
PCM1	381765	253	2	809136	198990	0	1	0	0	3	0	368064	0.986561	1
PCMT1	424800	234	40	112266	31590	0	0	0	0	50	2	2820744	1	1
PCMTD1	63777	905	2	142452	34776	0	1	0	0	50	4	2525850	0.286954	1
PCMTD2	442044	440	43	140562	38610	0	0	0	0	50	2	3700404	1	1
PCNA	497537	385	25	103464	27108	0	0	1	0	19	3	912060	1	1
PCNP	549032	445	14	70956	18954	0	0	0	0	50	2	3215376	1	1
PCNT	991065	606	52	1291140	360450	0	1	2	0	39	5	2946672	0.946469	1
PCNX1	262398	420	40	902934	257958	0	1	0	0	7	0	514512	0.968382	1
PCNX2	146659	581	-1	826578	233874	0	1	0	0	29	1	2040066	0.692835	1
PCNX3	4038877	202	49	765720	245322	0	1	0	0	50	4	3145284	0.375245	1
PCOLCE	1767777	242	60	169992	54216	0	0	0	0	50	7	3322836	1	1
PCOLCE2	398812	422	15	163026	44334	0	1	0	0	50	4	2716794	0.105982	1
PCOTH	314992	678	51	91854	24300	0	0	0	0	50	7	2044062	1	1
PCP2	611341	384	33	53838	15174	0	0	0	0	50	5	3141504	1	1
PCP4	177752	829	-71	26244	5994	0	0	0	0	50	8	3317274	1	1
PCP4L1	735152	293	41	27918	6912	0	1	0	0	40	2	2598264	0.0420644	1
PCSK1	525524	288	24	301536	80298	0	1	0	0	26	0	1366146	0.356312	1
PCSK1N	NaN	NaN	NaN	91368	37098	0	0	0	0	50	12	6050754	1	1
PCSK2	536476	528	-40	248778	68904	0	0	0	0	50	2	2688174	1	1
PCSK4	2352825	221	38	286956	89856	0	1	1	0	50	9	2780352	0.660184	1
PCSK5	96278	886	-24	365688	91800	0	0	1	0	50	6	2932470	1	1
PCSK6	372683	406	-1	438210	123120	0	1	1	0	50	3	2877930	0.518623	1
PCSK7	431523	199	41	304830	86886	0	0	0	0	50	4	2578716	1	1
PCSK9	447775	230	13	261144	82782	0	0	0	0	50	4	3830652	1	1
PCTP	56508	631	-60	86022	21708	0	0	0	0	50	10	3711150	1	1
PCYOX1	669606	164	36	195858	53622	0	0	0	0	50	4	3271428	1	1
PCYOX1L	422727	380	28	187866	56268	0	1	0	0	50	7	2933820	0.422384	1
PCYT1A	1103198	207	43	146502	37530	0	0	0	0	50	7	2929608	1	1
PCYT1B	424049	NaN	31	159894	40662	0	0	1	0	44	4	2322594	1	1
PCYT2	3798594	211	19	162378	44334	0	0	0	0	50	4	2802762	1	1
PDAP1	1115689	263	56	73656	18036	0	0	0	0	50	6	3344058	1	1
PDC	278089	492	-7	98388	23598	0	0	0	0	50	9	3903930	1	1
PDCD1	559742	487	29	108810	34560	0	0	0	0	50	14	3917214	1	1
PDCD10	145528	766	-10	86508	20898	0	0	0	0	50	7	3205170	1	1
PDCD11	544182	147	48	724734	207738	0	1	0	0	50	3	2703942	0.715559	1
PDCD1LG2	307589	556	37	107514	29538	0	0	0	0	50	5	2710368	1	1
PDCD2	425191	598	-16	138456	37152	0	0	0	0	50	4	2597292	1	1
PDCD2L	689668	292	2	140346	38664	0	0	0	0	50	7	4454514	1	1
PDCD4	340524	254	9	188568	49572	0	0	0	0	50	3	3377700	1	1
PDCD5	358893	455	-32	52650	12150	0	0	0	0	50	8	3404700	1	1
PDCD6	935283	530	28	77382	19494	0	0	0	0	50	4	2744712	1	1
PDCD6IP	293448	409	9	341928	93852	0	0	0	0	50	2	3515670	1	1
PDCD7	678641	189	61	178416	60696	0	0	0	0	50	5	2654154	1	1
PDCL	433740	487	10	119448	29268	0	2	0	0	50	3	2930202	0.00917872	1
PDCL2	237456	456	32	99630	21708	0	0	0	0	50	8	4057830	1	1
PDCL3	235908	579	9	95958	23922	0	0	0	0	50	5	3452328	1	1
PDDC1	1788356	193	48	87048	25218	0	0	0	0	50	10	2905848	1	1
PDE10A	46364	571	-26	322164	82674	0	0	0	0	50	8	3066876	1	1
PDE11A	320610	618	18	389232	104544	0	0	0	0	50	5	3822012	1	1
PDE12	703082	422	29	228582	69174	0	0	0	0	50	6	3262086	1	1
PDE1A	359828	401	-5	225882	56646	0	2	0	0	50	5	3245724	0.0419375	1
PDE1B	643658	392	33	221778	58482	0	0	0	0	50	2	3168126	1	1
PDE1C	124074	828	6	255096	64530	0	1	0	0	50	8	2927988	0.563473	1
PDE2A	741790	193	55	390258	103194	0	0	0	0	5	0	387774	1	1
PDE3A	92407	514	-28	436320	128736	0	0	0	0	50	10	3616488	1	1
PDE3B	364855	539	-14	428490	122148	0	0	0	0	50	4	3138912	1	1
PDE4A	1956832	207	38	392526	120690	0	0	1	0	50	7	3564216	1	1
PDE4B	103928	596	-8	338148	87750	0	0	0	0	50	4	2987766	1	1
PDE4C	1178047	210	43	292356	87534	0	0	0	0	50	8	3381804	1	1
PDE4D	91124	682	10	359154	97200	0	1	0	0	50	5	3931632	0.457095	1
PDE4DIP	NaN	NaN	NaN	1118664	307098	0	1	0	0	11	0	1081296	0.871206	1
PDE5A	183496	900	-6	356454	86778	0	0	0	0	50	8	3040308	1	1
PDE6A	1032925	135	43	347598	84456	0	2	0	0	50	5	3738798	0.218458	1
PDE6B	639827	489	12	341388	88074	0	1	0	0	50	5	2878686	0.563615	1
PDE6C	461114	305	19	345384	85698	0	0	1	0	50	5	2977290	1	1
PDE6D	979792	193	33	60858	15120	0	0	0	0	50	10	2829924	1	1
PDE6G	3745109	205	30	35154	9558	0	0	0	0	50	4	2713716	1	1
PDE6H	380047	476	8	34020	8748	0	0	0	0	50	2	3122550	1	1
PDE7A	167106	425	37	205740	52002	0	0	0	0	50	10	3446928	1	1
PDE7B	283639	392	6	183276	43686	0	0	0	0	50	2	2855088	1	1
PDE8A	393930	366	27	330264	86724	0	1	0	0	50	7	3059262	0.621155	1
PDE8B	276128	451	26	352026	92502	0	0	0	0	50	4	3236652	1	1
PDE9A	411822	331	69	257958	56322	0	1	0	0	50	7	3299832	0.488313	1
PDF	1202748	125	20	88722	30834	0	1	0	0	50	3	2732076	0.149833	1
PDGFA	598406	318	9	85482	23544	0	0	0	0	19	1	1265814	1	1
PDGFB	1046938	205	60	96714	28350	0	0	0	0	50	6	3062826	1	1
PDGFC	39685	595	-24	134892	36504	0	0	0	0	50	7	2948832	1	1
PDGFD	19576	992	-10	145584	38610	0	0	0	0	50	3	3703590	1	1
PDGFRA	51422	518	27	430110	113886	0	13	2	0	17	4	1093986	0.015643	1
PDGFRB	1065098	228	49	427842	124416	0	0	0	0	50	8	3258090	1	1
PDGFRL	462541	220	4	144882	41418	0	1	0	0	50	6	3381858	0.278794	1
PDHA1	216523	NaN	39	171774	47250	0	0	0	0	50	6	2832192	1	1
PDHA2	16119	968	-25	146556	42822	0	0	0	0	50	16	3538620	1	1
PDHB	567081	265	35	142290	38826	0	0	0	0	50	6	3319272	1	1
PDHX	663753	258	6	208224	63612	0	1	0	0	50	6	4438206	0.312825	1
PDIA2	1340678	205	43	201042	61722	0	1	1	0	50	10	3315654	0.498998	1
PDIA3	784327	286	37	202392	51300	0	1	0	0	2	0	108162	0.974751	1
PDIA4	598458	279	31	253206	66582	0	0	0	0	50	4	3347406	1	1
PDIA5	468830	360	44	210492	52596	0	0	0	0	50	2	2632716	1	1
PDIA6	691715	507	50	174960	47466	0	0	0	0	50	8	2978586	1	1
PDIK1L	783481	212	23	131760	35748	0	1	0	0	50	6	3418848	0.265236	1
PDILT	212375	823	0	231174	60264	0	0	1	0	50	7	2859138	1	1
PDK1	417145	365	23	172260	46926	0	0	0	0	50	4	3074166	1	1
PDK2	1197823	210	20	161136	43632	0	0	0	0	50	5	3590730	1	1
PDK3	512129	NaN	34	165834	43794	0	0	0	0	50	5	3251070	1	1
PDK4	195488	393	-3	163188	43524	0	0	0	0	50	6	3351618	1	1
PDLIM1	302337	444	6	129006	35262	0	0	0	0	50	2	2754972	1	1
PDLIM2	757216	224	45	152820	44334	0	0	0	0	50	2	3318732	1	1
PDLIM3	168463	422	4	165132	47898	0	1	0	0	50	3	2607930	0.26226	1
PDLIM4	451605	191	40	128412	36666	0	0	0	0	50	5	2835324	1	1
PDLIM5	137154	349	18	251910	71604	0	0	0	0	50	1	2970324	1	1
PDLIM7	1120311	347	41	194994	54810	0	1	0	0	50	3	3023622	0.266396	1
PDP1	319459	423	5	227394	63720	0	0	0	0	50	5	2822634	1	1
PDP2	942986	142	34	199476	58752	0	0	0	0	50	11	3267594	1	1
PDPK1	2083323	321	42	220212	58914	0	0	0	0	50	6	3011364	1	1
PDPN	64295	864	9	90396	29322	0	0	0	0	50	7	3736422	1	1
PDPR	1339196	137	19	345384	93312	0	0	0	0	0	0	93312	1	1
PDRG1	1006109	386	37	54270	13446	0	0	0	0	50	5	2573424	1	1
PDS5A	606929	175	42	537462	138564	0	1	0	0	50	5	3267000	0.667087	1
PDS5B	243309	471	50	579474	146286	0	0	0	0	50	9	3894318	1	1
PDSS1	339802	540	18	164160	45468	0	0	0	0	50	4	3950100	1	1
PDSS2	235480	588	33	155250	43686	0	1	0	0	50	10	3277098	0.43348	1
PDX1	321222	612	38	104220	34452	0	1	0	0	50	3	2516508	0.18042	1
PDXDC1	535071	214	23	312498	85212	0	0	0	0	50	3	3318678	1	1
PDXK	919787	170	68	125496	33102	0	1	0	0	50	4	2953314	0.21663	1
PDXP	1136064	180	65	106704	38610	0	0	0	0	50	3	2928960	1	1
PDYN	461602	543	28	96930	28296	0	0	0	0	50	9	2977182	1	1
PDZD11	215874	NaN	52	57564	14850	0	0	0	0	50	7	3440610	1	1
PDZD2	440207	557	6	1065690	329454	0	2	1	0	50	4	3340926	0.641119	1
PDZD3	1258103	195	57	191052	61668	0	0	0	0	50	7	3562002	1	1
PDZD4	2103463	NaN	30	290520	88236	0	1	0	0	50	9	3175794	0.615818	1
PDZD7	1020226	247	40	194724	62208	0	0	0	0	50	6	3057966	1	1
PDZD8	203138	607	5	434214	129708	0	1	1	0	50	7	3235464	0.683486	1
PDZD9	643750	326	44	80946	20304	0	0	0	0	50	7	3052134	1	1
PDZK1	NaN	NaN	NaN	202014	55890	0	0	0	0	50	12	6069546	1	1
PDZK1IP1	364960	414	3	45090	12744	0	0	0	0	50	4	3092256	1	1
PDZRN3	82249	888	-7	408618	116100	0	0	0	0	36	4	3002022	1	1
PDZRN4	15244	1060	-21	410778	110862	0	0	0	0	50	7	3243294	1	1
PEA15	841605	386	29	52110	13500	0	0	0	0	50	3	2887866	1	1
PEAR1	1362027	244	38	406512	112212	0	1	1	0	50	11	3728430	0.729837	1
PEBP1	637549	608	17	72954	20358	0	0	0	0	50	3	2891214	1	1
PEBP4	718204	366	44	91692	23004	0	0	0	0	50	7	3977478	1	1
PECAM1	1304459	178	16	3672	1188	0	0	0	0	0	0	1188	1	1
PECI	180813	452	27	157680	41742	0	0	0	0	17	1	907146	1	1
PECR	603452	419	35	119016	33588	0	1	0	0	50	3	3368250	0.161898	1
PEF1	1093701	197	37	108918	32184	0	0	0	0	50	2	2801682	1	1
PEG10	393749	462	4	378972	3672	0	0	0	0	13	0	815778	1	1
PEG3	NaN	NaN	NaN	568674	144288	0	0	2	0	31	5	2794014	1	1
PELI1	379419	441	35	162702	44820	0	0	0	0	50	1	2961846	1	1
PELI2	315208	818	10	162108	45738	0	0	0	0	50	4	2828412	1	1
PELI3	1941577	194	51	175932	56862	0	0	0	0	50	6	3052134	1	1
PELO	158780	388	0	146070	42174	0	1	0	0	50	8	3733722	0.310752	1
PELP1	1249398	222	26	420660	139698	0	0	0	0	10	0	718470	1	1
PEMT	958193	236	12	91476	27918	0	0	0	0	50	7	3341088	1	1
PENK	411547	624	-16	104274	27594	0	0	0	0	50	5	2582982	1	1
PEPD	302640	598	-23	194238	54918	0	0	0	0	50	2	3695058	1	1
PER1	1381225	202	37	484272	156762	0	1	0	0	50	9	4275072	0.684058	1
PER2	349323	252	28	488430	136242	0	1	0	0	50	7	4660578	0.592741	1
PER3	370145	415	23	466668	130464	0	0	0	0	50	6	3303180	1	1
PERP	329471	484	24	74142	21438	0	1	0	0	50	2	3741660	0.0761869	1
PES1	653792	330	28	233172	62478	0	0	0	0	50	3	3175740	1	1
GATB	146825	477	14	218322	60966	0	2	0	0	50	3	3394278	0.021982	1
PET117	782027	479	-6	32022	8802	0	1	0	0	50	13	2416932	0.180213	1
PEX1	750974	369	28	501336	137916	0	0	0	0	50	6	3091122	1	1
PEX10	561270	302	24	129384	42822	0	0	0	0	50	2	2876256	1	1
PEX11A	880974	190	35	94338	27810	0	0	0	0	50	12	3380508	1	1
PEX11B	NaN	NaN	NaN	98280	32940	0	0	0	0	50	12	6046596	1	1
PEX11G	609287	308	36	89694	30834	0	0	0	0	50	9	3573936	1	1
PEX12	756039	227	14	135432	40824	0	0	0	0	50	10	3413232	1	1
PEX13	635177	350	33	153036	45576	0	2	0	0	50	8	4263516	0.0213587	1
PEX14	819616	392	27	147258	41958	0	0	0	0	50	8	4172418	1	1
PEX16	427820	291	48	140724	44280	0	0	0	0	50	3	3157164	1	1
PEX19	891852	358	25	119934	30726	0	0	0	0	50	10	2911518	1	1
PEX2	66156	757	2	117882	31482	0	0	0	0	50	7	3262896	1	1
PEX26	516479	239	27	115452	36504	0	0	0	0	50	3	3109212	1	1
PEX3	318754	401	13	150336	38556	0	0	0	0	50	3	3522420	1	1
PEX5	1322142	267	27	255582	73116	0	0	0	0	50	4	2982582	1	1
PEX5L	307645	761	5	247536	66258	0	0	0	0	50	4	3664980	1	1
PEX6	1200368	259	40	360288	127170	0	0	0	0	50	5	3444282	1	1
PEX7	253053	408	33	129006	34614	0	0	0	0	50	6	3337146	1	1
PF4	230379	408	2	39096	12096	0	0	0	0	50	3	3590514	1	1
PF4V1	233432	444	6	40500	12150	0	0	0	0	50	1	3261978	1	1
PFAS	870950	218	18	508896	159354	0	0	1	0	14	1	1056240	1	1
PFDN1	764742	185	39	49896	12150	0	0	0	0	50	4	2532492	1	1
PFDN2	689033	250	23	61344	17064	0	0	0	0	50	3	2892726	1	1
PFDN4	78451	492	-28	55404	12150	0	0	0	0	50	9	3309174	1	1
PFDN5	1677275	191	49	63504	15228	0	0	0	0	50	13	3038040	1	1
PFDN6	1456953	262	30	51840	14580	0	0	0	0	50	4	3177090	1	1
PFKFB1	244981	NaN	0	188784	49356	0	0	0	0	50	4	4319136	1	1
PFKFB2	434877	155	24	210492	55512	0	0	0	0	50	5	4017006	1	1
PFKFB3	560233	399	38	209250	55944	0	0	0	0	50	7	3472578	1	1
PFKFB4	1480689	223	45	186894	50274	0	0	1	0	50	12	3429162	1	1
PFKL	1153513	308	65	303804	89694	0	0	0	0	50	4	2886084	1	1
PFKM	484445	255	31	336852	93420	0	0	0	0	50	4	2716092	1	1
PFKP	221025	438	11	307908	87534	0	1	0	0	50	2	3661794	0.285437	1
PFN1	1416161	231	30	53784	16038	0	0	0	0	50	5	2833650	1	1
PFN2	622464	490	17	68148	18198	0	1	0	0	50	0	2963466	0.0449397	1
PFN3	1038665	261	59	49788	17928	0	0	0	0	50	6	3549960	1	1
PFN4	269570	385	38	51624	14148	0	0	0	0	50	2	3054024	1	1
PGA3	1023217	531	47	150714	43848	0	0	0	0	50	8	4443876	1	1
PGA4	NaN	NaN	NaN	150714	43848	0	0	0	0	50	12	6057504	1	1
PGA5	1124603	480	43	150714	43848	0	0	0	0	50	5	3906954	1	1
PGAM1	892254	188	39	98550	27648	0	0	0	0	50	6	3269160	1	1
PGAM2	1151124	282	56	97578	27810	0	0	0	0	50	5	3526146	1	1
PGAM4	549429	NaN	24	96066	27864	0	0	0	0	50	4	2829924	1	1
PGAM5	724450	495	35	116046	36720	0	0	0	0	50	6	3793986	1	1
PGAP1	549386	370	17	368550	96876	0	0	0	0	50	5	3324294	1	1
PGAP2	425863	258	23	161244	25218	0	1	0	0	50	4	3010446	0.264887	1
PGAP3	1284992	226	38	123984	36882	0	3	0	0	50	9	3185946	0.00743882	1
PGBD1	273319	502	35	316494	81702	0	0	0	0	50	1	2686338	1	1
PGBD2	113516	547	-2	227934	61560	0	0	0	0	50	9	3652398	1	1
PGBD3	122000	224	15	226854	62478	0	0	0	0	50	2	2768202	1	1
PGBD4	409752	384	1	223290	61830	0	0	0	0	50	2	2922966	1	1
PGBD5	286328	478	10	177714	48114	0	0	0	0	50	1	3396546	1	1
PGC	429684	341	47	189162	55134	0	0	1	0	50	5	2974320	1	1
PGCP	235137	741	-10	182466	51948	0	0	0	0	50	2	3616974	1	1
PGD	712477	383	24	191160	52164	0	0	0	0	50	5	4423248	1	1
PGF	875817	222	53	67662	19332	0	0	0	0	50	8	2759562	1	1
PGGT1B	237444	619	9	149364	39852	0	0	0	0	50	8	3318732	1	1
PGK1	549810	NaN	14	163998	45630	0	0	0	0	50	3	3555792	1	1
PGK2	67972	1246	2	156978	46170	0	0	0	0	50	4	2998566	1	1
PGLS	961640	206	42	95850	32940	0	0	0	0	50	1	3651210	1	1
PGLYRP1	997099	261	31	74736	22626	0	0	0	0	50	5	3392766	1	1
PGLYRP2	524410	481	33	210978	72360	0	0	0	0	50	11	3583440	1	1
PGLYRP3	836876	556	24	133164	37584	0	0	0	0	50	10	4460562	1	1
PGLYRP4	1140044	401	32	144882	42066	0	0	0	0	50	4	2588760	1	1
PGM1	135416	330	3	258012	71334	0	1	0	0	50	5	3066606	0.43027	1
PGM2	136995	603	38	243648	63018	0	1	0	0	50	4	2854710	0.387565	1
PGM2L1	629890	143	29	246618	64584	0	1	0	0	50	2	2521044	0.32358	1
PGM3	152280	734	8	214110	57564	0	0	0	0	50	5	4034772	1	1
PGM5	127057	681	-4	218538	63990	0	0	0	0	50	5	3163482	1	1
PGP	2179404	224	39	116802	40662	0	0	0	0	50	8	2962008	1	1
PGPEP1	1294357	210	39	82242	22734	0	0	0	0	50	5	3347352	1	1
PGPEP1L	217299	248	-20	75114	23220	0	0	0	0	50	5	3339954	1	1
PGR	23389	962	-25	347220	111240	0	0	1	0	50	16	3568968	1	1
PGRMC1	613514	NaN	19	74520	22032	0	0	0	0	50	1	2726514	1	1
PGRMC2	277451	189	8	92556	29268	0	1	1	0	18	1	897156	0.265968	1
PGS1	980896	209	26	211572	65286	0	0	0	0	50	10	3195126	1	1
PHACTR1	251440	714	17	228798	61992	0	1	0	0	50	5	3044574	0.39499	1
PHACTR2	346938	363	2	251478	72684	0	0	0	0	50	5	3047328	1	1
PHACTR3	137383	818	-29	218592	61344	0	0	0	0	50	9	3255120	1	1
PHACTR4	778726	182	29	279180	78678	0	1	0	0	50	3	3489642	0.32949	1
PHAX	235652	347	15	155574	39312	0	0	0	0	50	3	2871450	1	1
PHB	733027	256	23	104112	32454	0	0	0	0	50	5	3413124	1	1
PHB2	2704950	211	47	116910	34074	0	0	0	0	50	4	4035096	1	1
PHC1	296906	416	12	380754	116748	0	0	0	0	33	1	2423898	1	1
PHC2	668735	413	31	325404	100818	0	0	0	0	50	3	2467368	1	1
PHC3	396500	426	32	380484	112968	0	0	0	0	50	2	3032532	1	1
PHEX	92340	NaN	14	303426	74682	0	0	0	0	50	7	3302586	1	1
PHF1	1441897	236	31	231012	54108	0	0	0	0	50	4	3012876	1	1
PHF10	233648	447	3	200340	49950	0	0	0	0	50	4	3568590	1	1
PHF11	422169	338	53	135108	32076	0	0	0	0	50	6	3095766	1	1
PHF12	1834230	220	37	388908	112482	0	0	1	0	50	8	3605958	1	1
PHF13	628180	259	38	116046	32184	0	0	0	0	50	8	3419712	1	1
PHF14	139683	990	-2	355374	87210	0	0	0	0	50	4	2971728	1	1
JADE2	909404	177	51	300726	89856	0	2	0	0	50	5	3272346	0.214603	1
JADE3	830380	NaN	45	324648	82296	0	1	0	0	50	3	2933064	0.424699	1
PHF17	163287	544	26	331236	88992	0	0	0	0	50	2	3070386	1	1
PHF19	645995	270	39	247968	68904	0	0	0	0	50	10	3662226	1	1
PHF2	421433	612	29	427302	119448	0	1	1	0	50	9	3901176	0.699897	1
PHF20	1341124	136	44	401544	101790	0	1	0	0	50	6	3180222	0.618343	1
PHF20L1	195342	773	-4	419148	104112	0	0	0	0	50	7	2959092	1	1
PHF21A	513122	344	32	270378	75816	0	0	0	0	50	6	2864538	1	1
PHF21B	350834	525	-5	203634	63342	0	0	0	0	50	4	3465558	1	1
PHF23	1782958	316	21	152550	46386	0	1	0	0	50	5	2521098	0.345137	1
PHF3	256893	371	24	796878	203958	0	1	0	0	50	5	3404538	0.790836	1
PHF5A	1480984	187	73	45522	10692	0	0	0	0	50	4	2509002	1	1
PHF6	271272	NaN	47	162702	38340	0	3	0	0	50	8	3336984	0.0233531	1
PHF7	1078407	229	62	156384	35748	0	1	0	0	50	4	3169530	0.256141	1
PHF8	830265	NaN	30	435780	120366	0	0	0	0	50	4	3277908	1	1
PHGDH	425891	581	19	202878	63774	0	0	0	0	50	3	3563622	1	1
PHGR1	NaN	NaN	NaN	31374	10260	0	0	0	0	31	3	2659986	1	1
PHIP	209556	739	0	722358	188406	0	0	1	0	50	10	3142908	1	1
PHKA1	385429	NaN	18	483138	131814	0	0	0	0	6	0	280098	1	1
PHKA2	182760	NaN	35	487512	133920	0	1	1	0	50	6	3102300	0.71502	1
PHKB	320760	885	-3	456786	119934	0	0	0	0	50	6	2870154	1	1
PHKG1	738325	642	4	152712	42012	0	0	0	0	50	8	3680208	1	1
PHKG2	1632278	158	61	163404	47358	0	1	0	0	50	4	3571560	0.0801527	1
PHLDA1	604083	438	17	150012	46332	0	0	0	0	50	2	3302748	1	1
PHLDA2	552601	256	34	57402	17928	0	0	0	0	50	8	3247668	1	1
PHLDA3	842013	209	26	46980	15876	0	0	0	0	50	5	2603826	1	1
PHLDB1	1404506	161	46	518400	165564	0	0	1	0	50	12	3568104	1	1
PHLDB2	192496	160	4	507330	134352	0	2	0	0	11	0	584496	0.66868	1
PHLDB3	392374	166	-19	246618	74628	0	0	0	0	5	0	294570	1	1
PHLPP1	229775	442	34	643302	202014	0	0	0	0	50	8	3615678	1	1
PHLPP2	451025	366	17	507114	147690	0	0	2	0	50	5	2858760	1	1
PHOSPHO1	763613	346	27	114858	36450	0	0	1	0	27	6	2102166	1	1
PHOSPHO2	345692	393	35	94770	23814	0	0	0	0	50	0	3208842	1	1
PHOX2A	744547	182	58	104274	35532	0	0	0	0	43	6	2587140	1	1
PHOX2B	308280	376	22	116316	38070	0	0	0	0	50	2	3531708	1	1
PHPT1	1921909	176	44	58266	13824	0	0	0	0	50	6	3153762	1	1
PHRF1	1872122	236	49	615276	197154	0	3	0	0	50	5	2744550	0.356495	1
PHTF1	298251	398	10	302130	79704	0	0	0	0	50	2	3542076	1	1
PHTF2	246673	730	25	303588	81972	0	1	0	0	31	1	2011554	0.181878	1
PHYH	246468	433	33	135702	34560	0	0	0	0	50	7	3603906	1	1
PHYHD1	1580914	198	21	138186	17334	0	0	0	0	50	5	3432240	1	1
PHYHIP	587455	196	50	128736	34722	0	0	0	0	50	6	3046950	1	1
PHYHIPL	115861	812	-3	152604	38070	0	0	0	0	50	2	2623914	1	1
PI15	149375	824	-13	101250	27864	0	1	0	0	50	1	3541374	0.0821763	1
PI16	832054	220	41	173664	55728	0	1	0	0	50	3	3348324	0.228335	1
PI3	842540	324	25	45576	13230	0	0	0	0	50	6	3460374	1	1
PI4K2A	514755	143	54	185112	53676	0	0	0	0	50	7	2998242	1	1
PI4K2B	218037	523	28	190674	49410	0	0	0	0	50	4	3324564	1	1
PI4KA	436102	288	42	810270	218592	0	2	0	0	50	2	3204684	0.384207	1
PI4KB	1256374	184	31	318276	92070	0	1	0	0	50	2	3255336	0.323436	1
PIAS1	325771	194	31	254610	71010	0	0	0	0	50	6	3452490	1	1
PIAS2	152679	618	42	253800	69066	0	0	0	0	50	3	2221830	1	1
PIAS3	NaN	NaN	NaN	240624	73818	0	0	0	0	50	12	6087474	1	1
PIAS4	2296242	207	29	197586	57564	0	0	0	0	50	10	3913002	1	1
PIBF1	258763	533	30	306180	73224	0	0	0	0	50	11	3660930	1	1
PICALM	366028	313	11	263574	70632	0	0	0	0	50	4	3306528	1	1
PICK1	1478013	200	76	165294	44658	0	0	0	0	50	5	2773926	1	1
PID1	105238	675	-12	101412	26730	0	0	0	0	50	2	4358610	1	1
PIF1	556478	205	50	238950	80838	0	0	0	0	50	7	2799792	1	1
PIGA	201763	NaN	43	185166	53784	0	0	0	0	50	4	3649482	1	1
PIGB	243817	487	11	220860	56322	0	0	0	0	50	1	2949372	1	1
PIGC	113155	450	11	110538	34290	0	0	0	0	50	5	3517722	1	1
PIGF	603816	252	35	96390	26892	0	0	0	0	50	5	3339846	1	1
PIGG	562684	624	19	371034	114966	0	0	0	0	50	3	2632446	1	1
PIGH	483892	311	46	72954	21168	0	0	0	0	50	4	3086100	1	1
PIGK	404438	673	-17	159732	39528	0	0	0	0	50	2	2602854	1	1
PIGL	905220	163	0	99576	27594	0	0	0	0	50	7	2520018	1	1
PIGM	820944	365	15	157572	48492	0	0	0	0	50	2	2898936	1	1
PIGN	125694	442	28	372492	98604	0	0	0	0	50	3	3119634	1	1
PIGO	782447	350	42	401868	134190	0	1	0	0	50	6	3770280	0.573382	1
PIGP	353934	358	51	62856	16362	0	0	0	0	50	4	2968380	1	1
PIGQ	1115707	213	39	296082	90288	0	1	0	0	50	2	2574072	0.358608	1
PIGR	467960	385	26	292194	86076	0	0	0	0	6	1	282690	1	1
PIGS	1517567	225	24	212868	64476	0	0	0	0	50	5	2670192	1	1
PIGT	1037999	382	35	220482	68364	0	0	0	0	50	6	2643570	1	1
PIGU	1057035	190	51	171180	47844	0	0	0	0	50	10	2929554	1	1
PIGV	1022828	188	30	183546	58482	0	0	1	0	50	7	2887218	1	1
PIGW	416822	556	23	189108	56970	0	0	0	0	50	7	4191588	1	1
PIGX	818753	446	45	108432	30078	0	0	0	0	50	7	3708720	1	1
PIGY	449479	295	29	69606	21924	0	0	0	0	50	5	2286954	1	1
PIGZ	754196	306	29	208386	74466	0	1	0	0	50	6	3621078	0.355338	1
PIH1D1	2173457	290	44	114966	31968	0	0	0	0	50	4	3011040	1	1
PIH1D2	389805	179	31	132462	34074	0	0	1	0	37	5	1916784	1	1
PIK3AP1	794261	622	28	315360	86724	0	0	0	0	50	10	4158324	1	1
PIK3C2A	513121	436	10	664524	175770	0	0	0	0	42	7	3108402	1	1
PIK3C2B	482894	188	34	632934	182412	0	0	1	0	50	5	2978532	1	1
PIK3C2G	24982	986	-31	578664	144180	0	0	1	0	50	10	3245940	1	1
PIK3C3	38836	1300	13	358560	88884	0	0	0	0	50	5	3390768	1	1
PIK3CA	401889	613	11	426276	106218	0	5	1	0	50	4	3312036	0.0790764	1
PIK3CB	281611	424	26	424926	108864	0	0	0	0	50	3	3208302	1	1
PIK3CD	533533	204	35	407430	114696	0	1	0	0	2	0	264438	0.952085	1
PIK3CG	171312	700	32	425898	116640	0	1	0	0	50	9	3147660	0.747652	1
PIK3IP1	667559	221	43	102222	29322	0	0	0	0	50	8	3305610	1	1
PIK3R2	1249693	226	42	277560	85806	0	0	0	0	50	5	3622644	1	1
PIK3R3	1116382	318	20	187434	43578	0	0	1	0	43	9	2690766	1	1
PIK3R4	198723	430	17	529200	143586	0	1	0	0	50	5	2994516	0.693176	1
PIK3R5	359348	636	10	336474	103356	0	1	0	0	50	6	3046086	0.569449	1
PIK3R6	423397	636	11	291654	87426	0	0	0	0	50	4	3137616	1	1
PIKFYVE	256462	539	10	831222	216918	0	1	0	0	50	2	3412584	0.621716	1
PILRA	1430637	204	54	118314	33318	0	1	0	0	50	4	2758644	0.218406	1
PILRB	1430637	204	54	100980	12420	0	1	0	0	50	4	2758644	0.197124	1
PIM1	705207	236	50	121500	34344	0	0	0	0	50	5	3152466	1	1
PIM2	834040	NaN	38	117342	37530	0	0	0	0	50	3	2274426	1	1
PIM3	842221	271	15	122634	39528	0	0	0	0	50	9	3532356	1	1
PIN1	1069900	579	-26	64962	17010	0	0	0	0	50	3	3109860	1	1
PIN4	374992	NaN	53	73764	19710	0	0	0	0	50	3	2451924	1	1
PINK1	631461	208	35	216108	71604	0	1	1	0	50	7	3316788	0.129825	1
PINX1	116190	574	16	131490	32940	0	0	0	0	50	0	3039876	1	1
PION	309983	573	35	350730	84564	0	0	0	0	50	10	3046950	1	1
PIP	321366	568	-9	58266	15768	0	0	0	0	50	6	2608956	1	1
PIP4K2A	196977	577	25	162702	40932	0	0	0	0	50	4	3111048	1	1
PIP4K2B	1198833	207	37	166050	42444	0	0	0	0	50	8	2757780	1	1
PIP4K2C	1347795	303	44	166428	45144	0	1	0	0	50	6	4492206	0.07342	1
PIP5K1A	1409327	184	32	221832	61506	0	1	0	0	50	4	3285144	0.321549	1
PIP5K1B	184422	543	27	214650	56376	0	0	0	0	50	2	3179736	1	1
PIP5K1C	2156221	206	32	261090	75384	0	0	0	0	50	5	3962628	1	1
PIP5KL1	1278941	201	51	150930	47196	0	0	0	0	50	6	3384072	1	1
PIPOX	1752742	236	34	151416	43146	0	1	0	0	50	6	3431538	0.297321	1
PIR	193887	NaN	37	117126	30132	0	1	0	0	50	7	2781432	0.302962	1
PIRT	58616	911	-49	51462	15606	0	0	0	0	50	3	2410182	1	1
PISD	538801	268	47	144180	42444	0	0	0	0	50	3	3069306	1	1
PITPNA	1362942	220	31	112806	26028	0	0	0	0	50	7	2979666	1	1
PITPNB	112113	310	-54	114264	25380	0	0	0	0	50	4	3211002	1	1
PITPNC1	648233	365	3	149364	37584	0	0	0	0	50	2	2906766	1	1
PITPNM1	1392213	215	53	473580	146394	0	0	0	0	50	1	2344356	1	1
PITPNM2	1122735	196	44	518400	153252	0	3	4	0	14	4	1055160	0.70201	1
PITPNM3	255838	313	8	376056	110106	0	0	0	0	50	0	3150468	1	1
PITRM1	266524	438	16	413154	108486	0	0	0	0	50	6	3111750	1	1
PITX1	725156	226	27	118476	35910	0	0	0	0	50	5	3712878	1	1
PITX2	64585	758	-15	148230	42444	0	0	0	0	50	4	3589974	1	1
PITX3	1020192	169	44	111402	37800	0	0	0	0	50	2	3931794	1	1
PIWIL1	224466	621	-26	341550	90342	0	1	1	0	50	5	3990546	0.14769	1
PIWIL2	635115	144	37	382806	104814	0	2	0	0	50	2	3117528	0.182377	1
PIWIL3	399624	395	-4	349434	92664	0	2	1	0	50	7	2843694	0.380976	1
PIWIL4	367057	478	6	338148	88722	0	1	0	0	50	2	2911788	0.37125	1
PJA1	136194	NaN	39	244350	68634	0	0	0	0	50	8	2860056	1	1
PJA2	203821	583	15	280638	69768	0	0	0	0	50	5	2694384	1	1
PKD1	1696923	224	41	1582848	538056	0	0	1	0	4	1	708156	1	1
PKD1L1	239031	377	12	1103868	317520	0	1	0	0	3	0	470124	0.989916	1
PKD1L2	290329	327	3	951588	282042	0	0	0	0	37	1	2413044	1	1
PKD1L3	NaN	NaN	NaN	673758	186462	0	1	0	0	50	12	6200118	0.764082	1
PKD2	435445	367	21	375624	104706	0	0	0	0	50	6	3279960	1	1
PKD2L1	1071291	198	56	314334	87102	0	0	0	0	50	10	3724326	1	1
PKD2L2	946917	396	47	251046	60156	0	0	0	0	50	7	3654180	1	1
PKDCC	210167	164	-5	182466	61506	0	0	0	0	50	8	3129300	1	1
PKDREJ	519654	205	31	845532	249912	0	1	3	0	50	5	2918214	0.848915	1
PKHD1	237026	946	0	1576152	453060	0	3	0	0	2	0	586818	0.914351	1
PKHD1L1	134643	732	6	1659852	452628	0	1	1	0	32	5	2613114	0.969297	1
PKIA	46989	984	-2	30564	8154	0	0	0	0	50	3	2724030	1	1
PKIB	139315	1035	-16	31212	8478	0	0	0	0	50	6	3096630	1	1
PKIG	791812	171	44	30240	8478	0	0	0	0	50	4	3393900	1	1
PKLR	1574928	194	45	217890	69822	0	0	1	0	50	13	3154410	1	1
PKM2	1130931	192	36	226638	66096	0	0	0	0	50	4	3085776	1	1
PKMYT1	1443513	234	49	194238	59454	0	0	0	0	50	7	2874960	1	1
PKN1	954144	204	43	365148	114048	0	0	0	0	50	1	3380994	1	1
PKN2	280301	449	0	390960	101358	0	0	1	0	50	5	3674052	1	1
PKN3	1865107	197	38	339822	106326	0	0	0	0	50	7	3628746	1	1
PKNOX1	434727	131	65	172584	46278	0	0	0	0	50	5	3237894	1	1
PKNOX2	412479	731	16	185760	50598	0	0	0	0	50	1	3213864	1	1
PKP1	758588	193	23	292194	80406	0	0	0	0	50	4	3463020	1	1
PKP2	292831	381	-18	338796	98280	0	1	0	0	2	0	186948	0.971703	1
PKP3	1830414	344	53	297540	98388	0	0	0	0	50	3	3102300	1	1
PKP4	212889	532	5	458190	135216	0	1	0	0	50	3	3257334	0.491067	1
PL-5283	NaN	NaN	NaN	19818	4806	0	0	0	0	28	2	1981638	1	1
PLA1A	288657	595	42	179388	49518	0	1	0	0	50	4	2827278	0.305476	1
PLA2G10	519767	367	45	64098	18846	0	0	0	0	50	0	2774034	1	1
PLA2G12A	211934	473	25	73818	20466	0	0	0	0	50	3	2459916	1	1
PLA2G12B	587592	291	43	77058	20466	0	1	0	0	50	6	3424032	0.0456241	1
PLA2G15	910198	281	30	156978	47304	0	0	0	0	50	6	2913570	1	1
PLA2G16	854193	303	56	64314	17496	0	0	0	0	50	7	2506842	1	1
PLA2G1B	1621662	187	56	60480	14526	0	0	0	0	50	8	3592242	1	1
PLA2G2A	490325	466	25	58104	14310	0	0	0	0	50	5	2642112	1	1
PLA2G2C	608368	501	27	59778	14904	0	0	1	0	0	1	14904	1	1
PLA2G2D	567393	501	23	58752	14472	0	0	0	0	50	7	2652318	1	1
PLA2G2E	437659	348	22	56538	15228	0	0	0	0	50	4	2836782	1	1
PLA2G2F	567393	501	23	84078	21870	0	1	1	0	2	1	64206	0.979382	1
PLA2G3	731144	218	40	194022	57726	0	0	0	0	50	3	3810726	1	1
PLA2G4A	265620	592	-18	301536	73980	0	0	0	0	4	0	316656	1	1
PLA2G4B	874211	259	40	303804	88884	0	0	0	0	50	5	3707748	1	1
PLA2G4C	983603	431	26	224478	60156	0	1	0	0	50	6	3882654	0.370153	1
PLA2G4D	680403	360	46	316872	93798	0	0	0	0	13	2	762642	1	1
PLA2G4E	733131	267	42	328428	91476	0	0	0	0	50	2	3092850	1	1
PLA2G4F	655295	394	36	328590	97146	0	0	0	0	50	0	3300696	1	1
PLA2G5	528859	466	24	55512	14634	0	0	0	0	50	6	2854872	1	1
PLA2G6	1578246	197	69	311148	91422	0	1	1	0	50	6	3425814	0.499871	1
PLA2G7	141205	551	-1	177714	44226	0	0	0	0	50	9	3133512	1	1
PLA2R1	260653	401	24	590166	141102	0	0	0	0	50	2	3003372	1	1
PLAC1	268956	NaN	39	82026	22140	0	0	0	0	50	5	3233196	1	1
PLAC1L	336373	691	4	62424	16794	0	0	0	0	50	4	3251502	1	1
PLAC4	187016	530	-16	53406	19980	0	0	0	0	50	3	3947238	1	1
PLAC8	361292	169	58	47034	11934	0	0	0	0	50	6	3217968	1	1
PLAC8L1	396247	406	-2	69984	18792	0	0	0	0	50	3	2752272	1	1
PLAC9	399614	626	2	37584	11988	0	0	0	0	50	11	3483702	1	1
PLAG1	343641	552	19	190998	53136	0	0	1	0	5	1	208710	1	1
PLAGL1	358761	422	8	173556	52596	0	0	0	0	50	1	3125736	1	1
PLAGL2	1071799	262	51	185004	57186	0	0	0	0	50	7	2878416	1	1
PLAT	580110	382	45	223398	58644	0	0	0	0	50	1	3232116	1	1
PLAU	988012	191	43	214488	54594	0	0	0	0	50	2	3584250	1	1
PLAUR	441738	209	6	143316	39096	0	0	0	0	50	5	3359124	1	1
PLB1	478034	172	32	593622	158058	0	0	0	0	50	9	2717712	1	1
PLBD1	339369	778	7	218376	57348	0	0	0	0	50	5	3533760	1	1
PLBD2	442841	251	37	226908	67284	0	0	0	0	50	2	2619108	1	1
PLCB1	85844	872	-34	503712	125172	0	2	0	0	50	5	2935764	0.186435	1
PLCB2	851107	167	36	471528	124956	0	0	0	0	50	9	2978802	1	1
PLCB3	1613996	257	65	480060	139590	0	0	1	0	50	7	3234600	1	1
PLCB4	77680	715	-57	495558	115020	0	0	0	0	50	7	3629934	1	1
PLCD1	318742	457	24	307746	85266	0	1	0	0	50	6	3712878	0.468647	1
PLCD3	819156	170	30	301212	91638	0	0	0	0	50	4	3848418	1	1
PLCD4	986502	179	45	301536	79002	0	0	0	0	50	4	3467826	1	1
PLCE1	299843	633	2	937602	248076	0	3	1	0	37	2	2194128	0.480336	1
PLCG1	383568	362	13	512946	135054	0	1	0	0	50	2	3594186	0.182351	1
PLCG2	217457	451	36	509598	126414	0	0	0	0	50	8	3495636	1	1
PLCH1	326198	765	-9	661932	178362	0	0	0	0	50	5	3325050	1	1
PLCH2	339388	228	38	538110	164160	0	2	0	0	35	0	1979964	0.261288	1
PLCL1	627125	907	10	422334	113562	0	0	0	0	50	5	3308310	1	1
PLCL2	105775	400	15	433026	117774	0	0	0	0	50	2	2841372	1	1
PLCXD1	NaN	NaN	NaN	124362	36990	0	0	1	0	28	3	2013822	1	1
PLCXD2	188186	322	-3	153306	43524	0	1	0	0	50	5	3606498	0.24743	1
PLCXD3	219266	928	-15	124902	33210	0	0	0	0	50	3	2828358	1	1
PLCZ1	82407	911	-29	245052	59670	0	0	0	0	50	9	2581254	1	1
PLD1	180676	440	23	430974	108324	0	2	0	0	44	0	2379726	0.0395805	1
PLD2	1465720	208	27	363258	106056	0	1	0	0	50	3	2900070	0.452017	1
PLD3	1006719	289	35	189378	56376	0	1	0	0	50	4	3327858	0.289126	1
PLD4	855494	247	41	192834	59724	0	0	1	0	11	2	958446	1	1
PLD5	75320	854	-18	178038	44064	0	1	0	0	50	3	3162834	0.236934	1
PLD6	910162	218	11	92880	31050	0	0	0	0	50	7	3298266	1	1
PLDN	200904	369	3	69498	17172	0	0	0	0	50	4	3388014	1	1
PLEC	2478735	247	25	1826118	584118	0	0	0	0	0	0	584118	1	1
PLEK	208260	586	23	141372	34398	0	0	0	0	50	6	3246858	1	1
PLEK2	484235	291	32	138942	38610	0	0	0	0	50	4	2695626	1	1
PLEKHA1	255946	174	10	162162	41796	0	1	0	0	50	3	2869344	0.24605	1
PLEKHA2	487952	201	38	167670	46494	0	1	0	0	50	3	2658528	0.261373	1
PLEKHA3	170323	555	37	120690	30132	0	0	0	0	50	8	2774142	1	1
PLEKHA4	1766061	211	34	296946	94446	0	1	0	0	50	3	3084264	0.143555	1
PLEKHA5	149622	577	-29	486432	124470	0	1	0	0	50	9	3993894	0.72024	1
PLEKHA6	554014	370	33	404784	118638	0	2	0	0	2	0	175176	0.965167	1
PLEKHA7	511749	446	13	434592	125280	0	1	0	0	50	3	3176280	0.481603	1
PLEKHA8	659459	466	26	178632	43794	0	0	0	0	50	8	3473874	1	1
PLEKHA9	168990	630	-14	149850	40662	0	0	0	0	50	2	3560220	1	1
PLEKHB1	547370	311	38	95148	27972	0	0	0	0	50	5	2600370	1	1
PLEKHB2	461881	331	16	89478	23436	0	0	0	0	50	4	3069306	1	1
PLEKHF1	222973	612	-63	104760	31968	0	1	0	0	47	7	2615058	0.302609	1
PLEKHF2	385365	347	60	96282	25866	0	0	0	0	50	3	2850876	1	1
PLEKHG1	284652	263	27	536274	147042	0	0	0	0	50	1	3383532	1	1
PLEKHG2	1410725	230	39	514566	171180	0	0	1	0	50	12	4202496	1	1
PLEKHG3	608112	186	46	442584	132192	0	2	0	0	50	4	3039984	0.306528	1
PLEKHG4	1201743	142	56	450954	141318	0	0	0	0	50	7	3796902	1	1
PLEKHG4B	836250	543	14	483084	146448	0	0	0	0	39	3	2282688	1	1
PLEKHG5	644634	203	44	416448	125280	0	0	0	0	50	5	3256362	1	1
PLEKHG6	2670962	198	46	304344	96930	0	0	0	0	50	5	4110048	1	1
PLEKHG7	244442	509	2	153036	38124	0	0	0	0	50	7	3229956	1	1
PLEKHH1	483892	311	46	527310	154224	0	0	0	0	50	4	3086100	1	1
PLEKHH2	503591	421	29	589896	154980	0	1	1	0	50	3	3020652	0.26398	1
PLEKHH3	1740597	177	36	290952	102708	0	0	1	0	50	3	3329532	1	1
PLEKHJ1	1603571	240	27	60642	15822	0	0	0	0	50	4	3326832	1	1
PLEKHM1	748554	327	12	400464	120366	0	1	0	0	50	0	3595806	0.199493	1
PLEKHM2	683349	174	22	394470	113562	0	0	0	0	50	5	3527334	1	1
PLEKHM3	331278	370	20	295110	79110	0	0	0	0	22	0	1785888	1	1
PLEKHN1	1971475	239	15	237114	76194	0	1	0	0	50	6	3868290	0.373513	1
PLEKHO1	1202779	309	41	156330	46494	0	1	0	0	50	6	3808188	0.279841	1
PLEKHO2	556478	205	50	184194	57672	0	0	1	0	50	7	2799792	1	1
PLG	181774	624	-9	321624	84510	0	1	0	0	50	9	4083156	0.56118	1
PLGLB1	NaN	NaN	NaN	80784	18360	0	0	0	0	50	12	6032016	1	1
PLGLB2	NaN	NaN	NaN	80784	18360	0	0	0	0	50	12	6032016	1	1
PLIN1	880974	190	35	196128	63234	0	0	1	0	50	12	3380508	1	1
PLIN2	500437	324	-7	169884	47520	0	0	0	0	50	7	3465450	1	1
PLIN3	765978	187	52	166320	49626	0	0	0	0	2	0	189972	1	1
PLIN4	2111443	278	43	489294	173934	0	0	0	0	50	8	3257496	1	1
PLIN5	2111443	278	43	174258	55782	0	0	1	0	50	8	3257496	1	1
PLK1	530660	509	35	231336	68364	0	0	0	0	50	7	3907008	1	1
PLK1S1	302588	632	-13	268218	67284	0	0	0	0	37	6	1820016	1	1
PLK2	125347	446	5	271080	70740	0	0	0	0	50	5	2509596	1	1
PLK3	574317	191	43	246888	76950	0	1	0	0	50	4	3097764	0.367364	1
PLK4	230666	331	9	382050	99576	0	0	0	0	50	0	2903040	1	1
PLLP	701043	125	43	69012	21870	0	0	0	0	50	6	3101922	1	1
PLN	133888	1029	1	20736	5670	0	0	0	0	50	6	3008556	1	1
PLOD1	518604	207	41	286038	79758	0	0	0	0	50	4	2488212	1	1
PLOD2	118043	471	-12	304830	76356	0	0	0	0	50	11	3738852	1	1
PLOD3	1022626	258	39	287118	83700	0	2	0	0	50	7	2989008	0.289639	1
PLP1	472103	NaN	26	107676	31320	0	0	0	0	50	6	3851658	1	1
PLP2	724395	NaN	44	58860	18090	0	0	0	0	50	7	3198960	1	1
PLRG1	59883	1034	20	205686	54000	0	0	0	0	50	4	2900988	1	1
PLS1	435882	406	28	251640	64260	0	0	0	0	50	5	3873690	1	1
PLS3	231348	NaN	3	253746	62640	0	0	0	0	50	6	3233250	1	1
PLSCR1	123426	671	-12	127872	32346	0	0	0	0	50	2	3946158	1	1
PLSCR2	122649	611	-16	90774	22464	0	0	0	0	50	1	4240674	1	1
PLSCR3	1911735	206	36	111402	36342	0	0	0	0	50	7	3348000	1	1
PLSCR4	119025	361	-10	131490	34074	0	0	0	0	50	6	3707694	1	1
PLSCR5	124275	768	-20	107730	28998	0	0	0	0	50	7	3270726	1	1
PLTP	725555	209	59	190944	58860	0	0	0	0	50	6	2937816	1	1
PLUNC	478384	482	27	97686	32400	0	0	0	0	50	13	3872502	1	1
PLVAP	842088	211	43	170694	48168	0	0	0	0	50	2	3282444	1	1
PLXDC1	1452583	212	26	198126	53784	0	0	0	0	50	4	3068928	1	1
PLXDC2	19386	1014	-10	210330	55674	0	0	0	0	50	3	3469986	1	1
PLXNA1	422395	494	48	720576	220806	0	1	0	0	12	3	857844	0.982015	1
PLXNA2	258618	627	10	728514	212544	0	1	0	0	50	8	4037472	0.428617	1
PLXNA3	2220716	NaN	41	713934	216594	0	1	0	0	23	2	1378620	0.863866	1
PLXNA4	314659	746	9	771822	219780	0	2	1	0	50	2	3260520	0.151507	1
PLXNB1	1401411	263	32	803952	257472	0	0	0	0	1	0	305964	1	1
PLXNB2	939384	257	70	708048	208386	0	3	0	0	17	1	1118826	0.563162	1
PLXNB3	2103463	NaN	30	735318	235062	0	1	0	0	16	0	1223208	0.697488	1
PLXNC1	218710	580	31	613332	168642	0	1	0	0	50	6	3195558	0.768729	1
PLXND1	754944	210	53	736128	222912	0	1	1	0	11	1	921402	0.907376	1
PM20D1	699823	377	35	196560	55998	0	1	0	0	50	4	3924180	0.250078	1
PM20D2	376032	446	27	167238	49356	0	0	0	0	50	9	3712176	1	1
PMAIP1	200064	434	48	21168	6210	0	0	0	0	31	3	2221938	1	1
PMCH	229712	552	12	65664	16956	0	0	0	0	50	5	3464154	1	1
PMEPA1	197938	488	15	110754	32778	0	0	0	0	50	3	2603664	1	1
PMF1	2280435	211	36	81054	21978	0	0	0	0	50	9	3420252	1	1
PMFBP1	443927	479	0	414558	98010	0	1	0	0	50	2	3281472	0.385987	1
PML	375211	344	41	454734	143046	0	0	0	0	50	5	3319596	1	1
PMM1	1467336	183	66	104706	27972	0	0	0	0	50	3	3145176	1	1
PMM2	401569	247	-2	100386	24516	0	0	0	0	50	5	3839022	1	1
PMP2	191177	595	1	53622	13284	0	0	0	0	50	6	3098574	1	1
PMP22	228633	345	-72	62748	18414	0	0	0	0	39	2	1804842	1	1
PMPCA	1413299	233	44	204012	60048	0	0	0	0	50	14	3574314	1	1
PMPCB	375620	620	8	193536	52704	0	0	0	0	50	5	3081078	1	1
PMS1	424679	385	20	369576	91638	0	0	0	0	50	6	3132162	1	1
PMS2	NaN	NaN	NaN	338796	90018	0	1	0	0	50	12	6103674	0.156258	1
PMVK	1695232	224	37	75330	21060	0	0	0	0	50	5	3667464	1	1
PNCK	1716845	NaN	44	173340	49896	0	0	0	0	50	9	2897748	1	1
PNKD	732698	197	35	191916	60318	0	0	0	0	50	5	3309714	1	1
PNKP	1673246	205	37	202608	61776	0	0	0	0	50	3	3195180	1	1
PNLDC1	652619	453	26	211734	53136	0	1	0	0	50	7	3246372	0.428232	1
PNLIP	128161	704	-16	185544	48708	0	0	1	0	15	4	1388826	1	1
PNLIPRP1	128161	704	-16	186840	48384	0	0	0	0	50	7	4378158	1	1
PNLIPRP2	161760	618	-16	188406	48762	0	0	0	0	50	2	3973644	1	1
PNLIPRP3	127796	855	-19	187650	47250	0	0	0	0	50	2	3523986	1	1
PNMA1	600464	191	47	132786	39258	0	0	0	0	50	6	3168342	1	1
PNMA2	194700	452	14	136674	40716	0	0	0	0	50	6	3353076	1	1
PNMA3	265470	NaN	16	172044	53460	0	0	0	0	50	7	3831732	1	1
PNMA5	249931	NaN	35	167940	50274	0	1	0	0	50	5	2971242	0.314745	1
PNMA6A	NaN	NaN	NaN	292032	96768	0	0	0	0	50	12	6110424	1	1
PNMAL1	1099113	393	25	170046	48654	0	0	0	0	50	5	3158838	1	1
PNMAL2	1099113	393	25	233604	75492	0	0	0	0	50	5	3158838	1	1
PNMT	1284992	226	38	105732	33426	0	0	0	0	50	9	3185946	1	1
PNN	314417	166	13	283878	70578	0	0	0	0	50	3	2918700	1	1
PNO1	197504	594	14	99306	27864	0	0	0	0	50	5	2838186	1	1
PNOC	311812	229	35	69444	18522	0	0	1	0	11	2	391878	1	1
PNP	464497	395	17	112914	31266	0	0	0	0	50	9	3243888	1	1
PNPLA1	839966	358	30	204120	63828	0	2	0	0	50	3	2946078	0.0252399	1
PNPLA2	1799017	232	51	188892	61722	0	0	0	0	50	3	2846178	1	1
PNPLA3	155890	393	24	184680	54756	0	0	0	0	50	2	2894238	1	1
PNPLA4	43100	NaN	-9	98550	28782	0	0	0	0	50	8	4418658	1	1
PNPLA5	157623	473	13	165132	49032	0	0	0	0	50	5	3420954	1	1
PNPLA6	610314	205	34	525258	165186	0	0	1	0	50	7	3103110	1	1
PNPLA7	1453700	213	35	518994	155736	0	0	0	0	36	6	3442770	1	1
PNPLA8	366326	803	-6	305964	80406	0	0	0	0	50	5	3585816	1	1
PNPO	1183803	203	21	102708	28512	0	1	0	0	50	5	3241944	0.198846	1
PNPT1	501257	354	17	314226	84618	0	0	0	0	50	5	3097062	1	1
PNRC1	307937	375	29	120474	39582	0	1	0	0	50	11	3039930	0.38677	1
PNRC2	NaN	NaN	NaN	55026	13662	0	0	0	0	50	12	6027318	1	1
POC1A	1096747	193	52	160056	45360	0	1	0	0	50	11	3367926	0.434091	1
POC1B	236022	460	-6	189486	50436	0	0	0	0	50	5	2754432	1	1
POC5	265325	605	19	227502	61668	0	0	0	0	50	2	2941488	1	1
PODN	491749	391	14	247482	81054	0	1	0	0	50	2	3150360	0.110371	1
PODNL1	930314	231	32	189216	67878	0	0	0	0	35	5	2175768	1	1
PODXL	236261	220	27	210006	66852	0	0	0	0	50	2	2966868	1	1
PODXL2	679358	336	45	229392	69984	0	0	1	0	50	6	3193182	1	1
POF1B	105434	NaN	-3	239220	57888	0	0	0	0	50	6	3889458	1	1
POFUT1	1013932	190	56	156114	44442	0	0	0	0	50	3	3076056	1	1
POFUT2	596236	334	45	185328	51354	0	0	0	0	50	7	3343194	1	1
POGK	258555	773	-7	235494	64206	0	0	0	0	50	6	3689820	1	1
POGZ	1356854	163	37	539244	159948	0	0	0	0	50	5	4268430	1	1
POLA1	255855	NaN	22	587520	147150	0	0	0	0	25	3	1645380	1	1
POLA2	3946871	242	49	235278	66852	0	0	0	0	50	4	3145284	1	1
POLB	524868	327	41	138834	32886	0	0	0	0	50	4	2736558	1	1
POLD1	1055164	491	28	424818	130680	0	0	0	0	50	4	3389850	1	1
POLD2	1151124	282	56	180792	54432	0	0	0	0	50	5	3526146	1	1
POLD3	540458	245	36	185868	48546	0	0	0	0	50	10	3369006	1	1
POLD4	1269888	177	51	42768	11664	0	0	0	0	50	6	3139722	1	1
POLDIP2	1405196	214	10	144180	41472	0	1	0	0	50	3	3412908	0.183685	1
POLDIP3	914105	189	69	161946	48654	0	0	0	0	50	4	3094848	1	1
POLE	724450	495	35	898506	244404	0	1	1	0	50	6	3793986	0.835782	1
POLE2	612579	342	25	214434	54486	0	0	1	0	50	4	3461292	1	1
POLE3	390186	297	36	59670	14202	0	0	0	0	50	5	2941434	1	1
POLE4	642459	577	26	45576	14040	0	0	0	0	50	5	3402918	1	1
POLG	636068	420	24	479628	136620	0	0	0	0	50	4	3741552	1	1
POLG2	1306314	184	23	189162	52218	0	0	0	0	50	4	3605796	1	1
POLH	1221714	194	46	274644	78840	0	1	0	0	50	8	3733938	0.520511	1
POLI	98827	436	44	290412	75870	0	0	0	0	50	6	3232926	1	1
POLK	253484	500	54	348138	84240	0	0	0	0	50	9	3443904	1	1
POLL	843302	421	19	218970	66150	0	1	0	0	50	7	3253122	0.454155	1
POLM	1151124	282	56	188460	58914	0	0	0	0	50	5	3526146	1	1
POLN	765279	332	34	358290	94500	0	2	0	0	50	7	3247128	0.33998	1
POLQ	292766	680	7	1007964	270054	0	0	2	0	39	4	2434806	1	1
POLR1A	983860	391	46	671976	185814	0	1	1	0	50	5	3412854	0.731871	1
POLR1B	563286	166	34	441018	120150	0	2	0	0	50	6	3454812	0.354067	1
POLR1C	1278255	230	56	149850	42282	0	0	0	0	50	4	3027024	1	1
POLR1D	350423	583	50	97902	24732	0	0	0	0	50	7	2350026	1	1
POLR1E	523221	234	35	167616	43956	0	0	0	0	50	8	2875932	1	1
POLR2A	1931875	194	29	752382	223668	0	2	0	0	7	0	811026	0.696223	1
POLR2B	570731	443	33	466344	120906	0	0	0	0	50	4	3164238	1	1
POLR2C	760307	159	42	110862	28782	0	0	0	0	50	9	3295782	1	1
POLR2D	588745	248	39	57510	14256	0	0	0	0	50	10	3348432	1	1
POLR2E	2387949	206	26	84564	22842	0	0	0	0	50	7	4914324	1	1
POLR2F	1370748	203	50	51462	13338	0	0	0	0	50	5	2788236	1	1
POLR2G	2405109	248	44	70200	18414	0	0	0	0	50	8	2997756	1	1
POLR2H	1447013	268	44	60966	15336	0	0	0	0	43	10	3043872	1	1
POLR2I	978272	326	6	52812	11988	0	0	0	0	50	2	2290950	1	1
POLR2J	642828	230	65	47358	12258	0	0	0	0	50	3	2367306	1	1
POLR2J2	NaN	NaN	NaN	46170	12798	0	0	0	0	31	3	2662524	1	1
POLR2J3	NaN	NaN	NaN	46494	12798	0	0	0	0	31	3	2662524	1	1
POLR2K	810757	396	25	25650	4968	0	0	0	0	1	0	79002	1	1
POLR2L	1799017	232	51	26136	7884	0	0	0	0	50	3	2846178	1	1
POLR3A	362530	184	31	545940	149526	0	1	1	0	50	7	3637494	0.723778	1
POLR3B	247626	539	7	450846	117774	0	2	0	0	50	3	3459240	0.233803	1
POLR3C	NaN	NaN	NaN	212112	57294	0	0	0	0	50	12	6070950	1	1
POLR3D	586506	193	43	153846	45252	0	0	0	0	50	5	3312036	1	1
POLR3E	483001	235	50	281664	75870	0	0	1	0	50	7	2765880	1	1
POLR3F	414549	436	23	128196	31050	0	0	0	0	50	3	3817422	1	1
POLR3G	84917	780	16	94230	19170	0	0	0	0	50	2	3052242	1	1
POLR3GL	NaN	NaN	NaN	88344	22626	0	0	0	0	50	12	6036282	1	1
POLR3H	1467336	183	66	81918	21600	0	1	0	0	50	3	3145176	0.0396039	1
POLR3K	712205	238	36	43416	11178	0	0	0	0	50	3	3025134	1	1
POLRMT	1832767	218	10	467046	144828	0	0	0	0	13	0	1294002	1	1
POM121	641244	332	59	362718	123120	0	0	0	0	50	5	2583468	1	1
POM121C	806294	337	66	363474	123822	0	0	0	0	50	6	3130704	1	1
POM121L12	10922	1116	-24	108378	36288	0	0	1	0	24	4	1633392	1	1
POM121L2	NaN	NaN	NaN	378594	125226	0	2	0	0	50	12	6138882	0.280575	1
POMC	319647	280	37	101790	29754	0	1	0	0	50	2	2795526	0.0493683	1
POMGNT1	908945	190	29	262116	72738	0	0	0	0	50	9	3890538	1	1
POMP	167695	629	37	57942	14634	0	0	0	0	50	4	2547990	1	1
POMT1	651666	272	34	293436	82404	0	0	0	0	50	4	3268404	1	1
POMT2	554839	418	37	292302	85644	0	0	0	0	50	7	3560922	1	1
POMZP3	846738	301	66	74952	20466	0	1	0	0	50	6	3167856	0.165149	1
PON1	134258	327	-2	140562	37962	0	0	0	0	50	7	3495906	1	1
PON2	137217	333	-1	139104	38610	0	0	0	0	50	10	4086504	1	1
PON3	135737	327	-2	140454	37908	0	0	1	0	10	1	626778	1	1
POP1	635159	368	44	396900	110970	0	1	0	0	0	0	110970	0.989636	1
POP4	223167	612	-63	88776	22842	0	0	0	0	47	7	2615058	1	1
POP5	1615212	311	34	65772	17172	0	0	0	0	50	5	3139128	1	1
POP7	1483965	336	46	51948	17226	0	0	1	0	1	1	41202	1	1
POPDC2	288657	595	42	136350	42984	0	0	0	0	50	4	2827278	1	1
POPDC3	108747	650	2	112050	31158	0	0	0	0	50	8	3100572	1	1
POR	1063656	218	54	265950	74736	0	0	0	0	50	7	3355668	1	1
PORCN	726793	NaN	2	180468	53136	0	0	0	0	50	4	3424356	1	1
POSTN	135260	641	-38	334800	86238	0	1	0	0	50	12	3606282	0.727091	1
POT1	34691	524	-16	252180	66150	0	2	0	0	50	6	3433806	0.0568864	1
POTEA	236622	755	-37	201960	48654	0	0	1	0	4	2	244890	1	1
POTEB	NaN	NaN	NaN	329724	80136	0	0	0	0	50	12	6093792	1	1
POTEC	NaN	NaN	NaN	218646	51732	0	0	0	0	50	12	6065388	1	1
POTED	42480	1066	-58	235440	55998	0	0	0	0	17	2	778734	1	1
POTEE	462125	NaN	11	424548	107784	0	1	0	0	50	10	3954798	0.28614	1
POTEF	347607	560	4	424926	107730	0	0	0	0	50	1	3391308	1	1
POTEG	148332	835	-50	204498	49518	0	1	0	0	50	3	3156300	0.102435	1
POTEH	66885	909	-64	219078	52920	0	0	0	0	50	7	3371868	1	1
POTEM	NaN	NaN	NaN	204336	49680	0	0	0	0	50	12	6063336	1	1
POU1F1	58819	470	-15	125010	32778	0	0	0	0	50	8	3579552	1	1
POU2AF1	238940	567	19	95958	31536	0	0	0	0	50	5	3100410	1	1
POU2F1	399046	569	0	282690	88614	0	0	0	0	50	2	3403998	1	1
POU2F2	855248	369	32	181224	53028	0	1	0	0	50	5	3063906	0.326672	1
POU2F3	323392	198	36	172044	48438	0	1	0	0	50	4	2490210	0.327611	1
POU3F1	448782	374	32	162972	57024	0	0	0	0	50	5	2851578	1	1
POU3F2	171189	927	-7	164484	51300	0	1	0	0	50	7	3015414	0.387792	1
POU3F3	165707	869	-17	181926	61398	0	0	0	0	38	0	3050892	1	1
POU3F4	12933	NaN	-23	135432	40824	0	0	0	0	50	10	4071006	1	1
POU4F1	41876	1004	-1	152712	52056	0	0	0	0	50	4	2728080	1	1
POU4F2	38882	987	-10	152874	47034	0	0	0	0	50	2	3566592	1	1
POU4F3	388550	463	20	127656	38394	0	0	2	0	1	2	106002	1	1
POU5F1	3364017	401	19	135918	42444	0	0	0	0	50	3	2253042	1	1
POU5F1B	NaN	NaN	NaN	132840	42120	0	1	0	0	50	12	6055776	0.252707	1
POU5F2	263452	587	3	120528	39690	0	1	0	0	50	5	3235464	0.220509	1
POU6F1	496692	176	40	114426	35586	0	0	0	0	50	4	2618460	1	1
POU6F2	180662	897	4	261414	81378	0	1	0	0	50	4	2843208	0.410324	1
PPA1	458949	217	39	119880	27540	0	0	0	0	50	5	2527902	1	1
PPA2	217228	603	29	136728	33534	0	0	0	0	50	4	3058614	1	1
PPAN	NaN	NaN	NaN	160542	45036	0	0	0	0	50	12	6058692	1	1
PPAN-P2RY11	1675365	272	15	160542	45036	0	0	0	0	2	0	136674	1	1
PPAP2A	345749	277	33	131166	36342	0	0	0	0	50	2	3112290	1	1
PPAP2B	39932	563	7	121230	33642	0	0	0	0	50	4	4224204	1	1
PPAP2C	233160	578	-13	124038	39096	0	0	0	0	50	5	2781324	1	1
PPAPDC1A	261792	849	5	106056	30024	0	0	0	0	50	5	3096144	1	1
PPAPDC1B	763369	277	42	114750	32022	0	0	0	0	50	4	3384720	1	1
PPAPDC2	224825	673	12	106974	37206	0	0	0	0	50	5	3753108	1	1
PPAPDC3	745091	213	50	99306	33534	0	0	0	0	50	4	2784564	1	1
PPARA	536661	179	24	182574	49248	0	0	0	0	50	1	3453948	1	1
PPARD	670775	267	35	175554	47034	0	0	0	0	50	6	2910060	1	1
PPARG	372685	222	25	198396	51732	0	0	0	0	50	6	3451248	1	1
PPARGC1B	908037	285	49	390258	115668	0	1	1	0	50	7	3614868	0.221551	1
PPAT	651147	594	16	202230	55998	0	0	0	0	50	2	2794608	1	1
PPBP	230379	408	2	49950	14364	0	0	0	0	50	3	3590514	1	1
PPCDC	887844	262	43	80460	22410	0	0	0	0	50	6	4034124	1	1
PPCS	570562	583	27	115614	37638	0	0	0	0	50	7	2919834	1	1
PPDPF	1262904	298	54	44874	12960	0	0	0	0	50	4	2852874	1	1
PPEF1	141559	NaN	17	263520	64044	0	0	0	0	50	6	3243618	1	1
PPEF2	482292	429	45	298512	78300	0	1	1	0	50	3	3276072	0.354444	1
PPFIA1	514596	530	44	474930	127872	0	0	2	0	50	8	3008610	1	1
PPFIA2	20298	1132	-25	499662	131814	0	2	0	0	50	14	4178682	0.597244	1
PPFIA3	2011861	267	47	460890	139320	0	0	1	0	50	5	3130380	1	1
PPFIA4	430455	453	42	272322	79218	0	0	0	0	50	2	2984904	1	1
PPFIBP1	488829	369	7	409320	104544	0	0	0	0	50	4	3873906	1	1
PPFIBP2	104307	853	12	346896	94230	0	0	0	0	50	8	3104946	1	1
PPHLN1	174675	545	14	208926	55458	0	0	0	0	50	5	3658932	1	1
PPIA	1200579	164	55	66582	17010	0	0	0	0	50	7	3733506	1	1
PPIAL4A	NaN	NaN	NaN	191160	51354	0	0	0	0	50	12	6065010	1	1
PPIAL4A	NaN	NaN	NaN	191160	51354	0	1	0	0	50	12	6065010	0.356691	1
PPIAL4C	397277	779	29	127440	34236	0	0	0	0	50	6	2737368	1	1
PPIAL4D	NaN	NaN	NaN	126468	34560	0	0	0	0	50	12	6048216	1	1
PPIAL4E	NaN	NaN	NaN	63234	17280	0	0	0	0	50	12	6030936	1	1
PPIAL4F	216744	582	41	126468	34560	0	0	0	0	50	4	3102030	1	1
PPIAL4G	119504	375	34	63666	16848	0	0	0	0	50	7	3082752	1	1
PPIB	743794	251	43	84294	23760	0	0	0	0	50	4	3506490	1	1
PPIC	183387	519	12	82026	24084	0	0	0	0	50	9	3749544	1	1
PPID	188459	429	14	149148	36990	0	0	0	0	50	5	3239838	1	1
PPIE	975799	388	39	137052	33210	0	0	0	0	50	4	2730618	1	1
PPIF	326131	300	53	80730	23922	0	0	0	0	50	5	2801088	1	1
PPIG	345417	404	38	305802	68904	0	0	0	0	50	0	3270888	1	1
PPIH	650376	461	21	74358	18306	0	0	0	0	50	5	3068820	1	1
PPIL1	836025	244	43	65610	17496	0	0	0	0	50	7	3511728	1	1
PPIL2	447011	252	56	219780	50436	0	1	0	0	50	8	2727432	0.535432	1
PPIL3	635570	201	31	80730	19710	0	0	0	0	50	4	2596374	1	1
PPIL4	434611	150	40	201852	45846	0	0	0	0	50	5	2811510	1	1
PPIL5	563227	409	-4	164052	39582	0	0	0	0	50	7	3063150	1	1
PPIL6	328699	559	47	135108	34344	0	0	0	0	50	7	2727378	1	1
PPIP5K1	794398	269	37	574614	161190	0	0	0	0	28	3	2067984	1	1
PPIP5K2	204934	549	16	486432	126414	0	0	0	0	50	3	3354588	1	1
PPL	702265	206	19	678078	189756	0	2	0	0	50	4	3514104	0.408806	1
PPM1A	281503	630	36	183006	45576	0	0	0	0	50	6	2399760	1	1
PPM1B	448266	420	32	194886	51840	0	1	0	0	50	2	3247344	0.213311	1
PPM1D	288701	328	15	229932	67824	0	0	0	0	50	7	3426246	1	1
PPM1E	469298	448	11	290304	81000	0	0	0	0	50	6	3708774	1	1
PPM1F	471638	379	52	172908	52758	0	0	0	0	50	6	3163212	1	1
PPM1G	1244404	179	39	214596	57078	0	1	0	0	50	2	3279798	0.223306	1
PPM1H	298536	426	0	196506	59616	0	0	0	0	50	5	3281742	1	1
PPM1J	559669	325	27	190080	61992	0	0	0	0	50	4	3513078	1	1
PPM1K	432936	304	25	144882	40284	0	0	0	0	50	4	2502954	1	1
PPM1L	585349	509	-5	139914	37800	0	0	0	0	50	8	2760048	1	1
PPM1M	1114737	181	52	116694	33156	0	1	0	0	50	10	3438504	0.320753	1
PPM1N	1107927	194	44	157572	54486	0	0	0	0	50	6	2787264	1	1
PPME1	628196	280	38	156222	40608	0	0	0	0	50	9	2817558	1	1
PPOX	728669	234	37	181386	59022	0	0	0	0	50	4	3417228	1	1
PPP1CA	1269888	177	51	133488	36612	0	0	0	0	50	6	3139722	1	1
PPP1CB	483830	229	30	131220	33372	0	0	0	0	50	6	2720412	1	1
PPP1CC	796153	347	50	129006	32346	0	0	0	0	50	3	2976426	1	1
PPP1R10	2080582	271	32	359370	109620	0	0	0	0	50	11	3281364	1	1
PPP1R11	1820240	496	30	48546	14472	0	0	0	0	50	5	2865510	1	1
PPP1R12A	222118	398	-8	408132	109134	0	0	0	0	50	7	3476196	1	1
PPP1R12B	770535	377	32	415368	114372	0	1	0	0	50	4	3372462	0.507105	1
PPP1R12C	1036976	266	-1	299322	95148	0	0	0	0	50	5	2236032	1	1
PPP1R13B	712218	320	39	419040	121554	0	0	0	0	39	6	2294082	1	1
PPP1R13L	1269856	191	31	309042	101628	0	0	0	0	50	3	3265920	1	1
PPP1R14A	1410213	301	-1	56754	17442	0	0	0	0	50	3	2667978	1	1
PPP1R14B	1613996	257	65	56700	17172	0	0	0	0	50	7	3234600	1	1
PPP1R14C	346933	439	30	63882	18738	0	0	0	0	50	5	3885462	1	1
PPP1R14D	1036414	172	51	83916	16686	0	1	0	0	50	9	3082914	0.258694	1
PPP1R15A	1766061	211	34	251640	78030	0	0	0	0	50	3	3084264	1	1
PPP1R15B	517418	230	28	269298	78354	0	1	0	0	27	1	1988712	0.333511	1
PPP1R16A	1755818	291	7	200178	62748	0	0	0	0	24	1	1643490	1	1
PPP1R16B	264783	548	32	220428	61938	0	0	0	0	50	9	3102948	1	1
PPP1R1A	643658	392	33	68526	18954	0	0	0	0	50	2	3168126	1	1
PPP1R1B	1164935	239	28	81918	21600	0	0	0	0	50	4	2869398	1	1
PPP1R1C	197289	370	6	45360	10692	0	0	0	0	50	1	2587572	1	1
PPP1R2	762316	331	42	84186	19170	0	0	0	0	50	7	3217968	1	1
PPP1R3A	12173	914	-21	433350	114696	0	0	0	0	50	9	2910438	1	1
PPP1R3B	159748	526	23	110970	28674	0	0	0	0	50	3	3134106	1	1
PPP1R3C	276001	206	16	123498	31698	0	0	0	0	50	5	2643354	1	1
PPP1R3D	73597	856	-36	107946	37854	0	0	0	0	50	4	3050406	1	1
PPP1R3F	547555	NaN	25	289764	101304	0	0	0	0	50	0	3123306	1	1
PPP1R3G	NaN	NaN	NaN	129330	45144	0	0	0	0	50	12	6058800	1	1
PPP1R7	1363901	233	35	144666	36936	0	0	0	0	50	12	3623346	1	1
PPP1R8	717145	218	26	135756	39528	0	0	0	0	50	7	4066902	1	1
PPP1R9A	419387	534	-15	543078	141372	0	0	0	0	50	4	3271968	1	1
PPP1R9B	1277832	210	26	305856	97200	0	0	0	0	27	2	1884222	1	1
PPP2CA	838413	147	48	121608	32940	0	0	0	0	50	6	3500658	1	1
PPP2CB	365415	346	28	121608	32940	0	0	0	0	50	8	3310254	1	1
PPP2R1A	478211	896	-38	227124	68688	0	2	2	0	50	4	2746062	0.165845	1
PPP2R1B	436031	242	25	263196	75222	0	0	0	0	15	2	828252	1	1
PPP2R2A	194762	353	13	186570	43632	0	0	0	0	50	5	3140856	1	1
PPP2R2B	309460	509	1	196128	47520	0	1	1	0	19	4	935604	0.699927	1
PPP2R2C	480192	540	50	187056	47844	0	0	1	0	50	9	2718576	1	1
PPP2R2D	123624	470	-21	167562	41094	0	0	1	0	29	7	1850688	1	1
PPP2R3A	181711	590	2	468180	120690	0	1	0	0	2	0	194238	0.944214	1
PPP2R3B	NaN	NaN	NaN	224640	63072	0	0	0	0	50	12	6076728	1	1
PPP2R3C	640994	321	45	185490	42930	0	0	0	0	50	5	3030750	1	1
PPP2R4	1440213	206	34	143640	37314	0	0	0	0	50	7	4112694	1	1
PPP2R5A	485902	298	16	196290	48168	0	0	0	0	50	6	3029346	1	1
PPP2R5B	3184873	209	57	193806	55998	0	0	1	0	50	5	3192588	1	1
PPP2R5C	1400431	346	28	261360	65556	0	0	0	0	50	5	3008340	1	1
PPP2R5D	1200368	259	40	239922	63180	0	0	0	0	50	5	3444282	1	1
PPP2R5E	237658	445	20	189162	46710	0	0	0	0	50	6	3463614	1	1
PPP3CA	84583	574	5	209088	53028	0	0	0	0	50	5	3709260	1	1
PPP3CB	966152	220	40	209790	54270	0	0	0	0	50	7	3516966	1	1
PPP3CC	701231	142	41	204714	53028	0	0	0	0	50	5	3264246	1	1
PPP3R1	204289	594	23	70632	15714	0	0	0	0	50	5	3261114	1	1
PPP3R2	112839	1008	-11	67446	17442	0	0	0	0	50	3	3338604	1	1
PPP4C	NaN	NaN	NaN	122040	32832	0	0	1	0	28	3	2009664	1	1
PPP4R1	454636	202	51	375570	98928	0	0	1	0	50	7	2931984	1	1
PPP4R2	128046	483	17	167508	41148	0	0	1	0	50	1	3056454	1	1
PPP4R4	204538	714	17	359586	92880	0	0	0	0	50	4	2935062	1	1
PPP5C	1079866	357	39	200232	50868	0	1	0	0	50	3	2734452	0.306414	1
PPP6C	951081	168	46	134460	36774	0	0	0	0	50	6	3242916	1	1
PPPDE1	718652	540	-1	76626	20736	0	0	0	0	50	6	3430080	1	1
PPPDE2	1471218	183	58	66204	19494	0	0	0	0	50	4	3012228	1	1
PPRC1	1029829	187	42	612846	205092	0	2	1	0	50	3	3565080	0.118888	1
PPT1	873408	387	23	122418	31968	0	0	0	0	50	5	4221774	1	1
PPT2	2119974	392	28	121230	34290	0	1	0	0	50	9	3606174	0.296334	1
PPTC7	890955	144	38	117180	34290	0	2	0	0	50	6	3157650	0.0855295	1
PPWD1	424356	444	25	255852	65394	0	0	0	0	38	4	2918916	1	1
PPY	920082	241	29	36396	11880	0	0	1	0	0	1	11880	1	1
PPYR1	NaN	NaN	NaN	139914	43470	0	0	0	0	50	12	6057126	1	1
PQBP1	834040	NaN	38	106002	28134	0	0	0	0	50	3	2274426	1	1
PQLC1	361911	444	7	105246	30186	0	0	0	0	50	3	2772144	1	1
PQLC2	810462	448	40	111240	35208	0	0	0	0	50	4	2571804	1	1
PQLC3	491115	255	25	79056	23490	0	0	0	0	50	6	2825496	1	1
PRAC	873680	509	26	22410	6750	0	0	0	0	36	2	1569780	1	1
PRAF2	833689	NaN	41	65394	23220	0	0	0	0	50	5	3293838	1	1
PRAM1	726124	214	1	253368	78408	0	0	0	0	50	4	3406104	1	1
PRAME	190814	641	23	193914	57186	0	1	0	0	50	6	2994732	0.118712	1
PRAMEF1	141239	571	18	181116	52002	0	0	0	0	50	1	2669814	1	1
PRAMEF10	118495	792	12	181548	51570	0	0	0	0	50	6	2767392	1	1
PRAMEF11	NaN	NaN	NaN	167022	46656	0	0	0	0	50	12	6060312	1	1
PRAMEF12	141239	571	18	181440	55404	0	0	0	0	50	1	2669814	1	1
PRAMEF13	NaN	NaN	NaN	181278	51516	0	0	0	0	50	12	6065172	1	1
PRAMEF14	NaN	NaN	NaN	337932	96552	0	0	0	0	50	12	6110208	1	1
PRAMEF15	NaN	NaN	NaN	365256	104220	0	1	0	0	50	12	6117876	0.169877	1
PRAMEF16	NaN	NaN	NaN	181224	51246	0	0	0	0	50	12	6064902	1	1
PRAMEF17	NaN	NaN	NaN	181602	51192	0	0	0	0	50	12	6064848	1	1
PRAMEF18	NaN	NaN	NaN	363636	106164	0	0	0	0	50	12	6119820	1	1
PRAMEF19	NaN	NaN	NaN	363636	106164	0	0	0	0	50	12	6119820	1	1
PRAMEF2	118495	792	12	181008	51786	0	1	0	0	50	6	2767392	0.392855	1
PRAMEF20	NaN	NaN	NaN	362124	105732	0	0	0	0	50	12	6119388	1	1
PRAMEF21	61945	NaN	7	362124	105732	0	0	0	0	50	2	3967056	1	1
PRAMEF22	NaN	NaN	NaN	364554	106866	0	0	0	0	50	12	6120522	1	1
PRAMEF3	NaN	NaN	NaN	182304	53568	0	0	0	0	50	12	6067224	1	1
PRAMEF4	118495	792	12	183006	51732	0	0	0	0	50	6	2767392	1	1
PRAMEF5	NaN	NaN	NaN	363960	103572	0	0	0	0	50	12	6117228	1	1
PRAMEF6	NaN	NaN	NaN	363636	103896	0	0	0	0	50	12	6117552	1	1
PRAMEF7	NaN	NaN	NaN	358614	106974	0	0	0	0	50	12	6120630	1	1
PRAMEF8	62200	792	6	537840	160542	0	0	0	0	10	1	1100250	1	1
PRAMEF9	60626	NaN	8	365256	104220	0	0	0	0	50	2	4009014	1	1
PRAP1	386585	472	13	60588	16200	0	0	0	0	50	3	2990142	1	1
PRB1	175992	673	-18	122148	41472	0	0	0	0	50	7	4056696	1	1
PRB2	175992	673	-18	151146	53784	0	1	0	0	50	7	4056696	0.0780236	1
PRB3	311837	673	-1	113832	39744	0	0	0	0	50	1	2491668	1	1
PRB4	311837	673	-1	91314	31482	0	0	0	0	50	1	2491668	1	1
PRC1	753718	413	31	248400	62478	0	1	0	0	50	3	3474306	0.300398	1
PRCC	1649536	208	53	185328	57672	0	1	0	0	50	9	3294054	0.444702	1
PRCD	1016866	197	24	22680	6156	0	0	0	0	3	0	80028	1	1
PRCP	306726	371	-6	202662	54918	0	0	1	0	50	5	3156894	1	1
PRDM1	162338	278	44	317628	89478	0	5	0	0	50	4	2997486	0.0234198	1
PRDM10	631721	248	1	456894	125820	0	1	0	0	50	7	3331692	0.708483	1
PRDM11	145644	592	14	199044	54324	0	0	0	0	50	4	3028644	1	1
PRDM12	505506	211	24	139698	42066	0	1	0	0	50	3	3114504	0.193849	1
PRDM13	225399	799	2	258228	87804	0	0	0	0	8	2	570024	1	1
PRDM14	268840	727	10	222156	60372	0	0	0	0	50	1	3129840	1	1
PRDM15	279380	366	35	593514	159462	0	0	0	0	50	2	2477682	1	1
PRDM16	248448	632	16	490590	140724	0	0	1	0	42	3	2701242	1	1
PRDM2	68342	892	25	667548	184086	0	1	0	0	32	5	2122578	0.871487	1
PRDM4	119393	805	22	310986	85266	0	0	0	0	1	0	106866	1	1
PRDM5	19279	961	-16	257472	58914	0	1	0	0	50	5	3306852	0.405856	1
PRDM6	NaN	NaN	NaN	225126	69066	0	0	0	0	50	12	6082722	1	1
PRDM7	822636	221	26	202392	43686	0	1	0	0	50	6	3328884	0.38499	1
PRDM8	60915	903	-4	254286	82998	0	0	0	0	50	4	3138750	1	1
PRDM9	15618	1069	-19	350190	91260	0	1	0	0	50	8	2939544	0.678106	1
PRDX1	809450	176	25	79866	20574	0	0	0	0	50	7	3317868	1	1
PRDX2	1937827	226	32	98928	28566	0	0	0	0	50	7	3199338	1	1
PRDX3	789279	149	29	100872	28242	0	0	0	0	50	4	3588030	1	1
PRDX4	494082	NaN	35	105354	31374	0	0	0	0	50	2	3251070	1	1
PRDX5	1613996	257	65	81162	26568	0	0	0	0	50	7	3234600	1	1
PRDX6	426891	390	12	86994	25272	0	0	0	0	50	3	4026780	1	1
PREB	1214097	238	50	158544	49788	0	1	0	0	50	7	3449790	0.325575	1
PRELID1	942017	227	53	85644	23868	0	0	0	0	50	7	3007962	1	1
PRELID2	342210	568	-3	78570	18954	0	0	0	0	50	2	2534598	1	1
PRELP	529605	314	28	143100	44334	0	0	0	0	50	4	3091500	1	1
PREP	105381	510	12	283392	71226	0	0	0	0	50	6	3732804	1	1
PREPL	433205	522	29	290898	72144	0	0	0	0	50	8	2970054	1	1
PREX1	752875	360	47	654264	178092	0	1	0	0	50	3	3559950	0.586171	1
PREX2	14825	990	1	674676	169020	0	2	0	0	50	5	2852064	0.56658	1
PRF1	549339	573	40	205578	66582	0	1	1	0	50	8	3577500	0.421127	1
PRG2	923815	191	-3	87696	23922	0	0	0	0	50	8	2724408	1	1
PRG3	923815	191	-3	90126	23274	0	0	0	0	50	8	2724408	1	1
PRG4	265627	419	-24	522450	168480	0	0	0	0	26	6	2466720	1	1
PRH1	NaN	NaN	NaN	64530	19872	0	0	0	0	50	12	6033528	1	1
PRH2	NaN	NaN	NaN	63666	19926	0	0	0	0	50	12	6033582	1	1
PRHOXNB	309835	614	47	63990	21222	0	0	0	0	50	6	2779542	1	1
HELZ2	1178905	193	54	979722	323244	0	0	2	0	50	10	3535218	1	1
PRICKLE1	175176	650	6	324270	85104	0	0	0	0	50	4	2765178	1	1
PRICKLE2	163412	502	3	326970	88236	0	1	0	0	50	5	2735910	0.550257	1
PRICKLE3	724395	NaN	44	235494	69390	0	0	0	0	50	7	3198960	1	1
PRICKLE4	429684	341	47	147582	43416	0	0	0	0	50	5	2974320	1	1
PRIM1	2637730	154	47	173826	38880	0	0	0	0	50	5	4100058	1	1
PRIM2	177580	847	-16	207954	49626	0	0	0	0	50	2	3052350	1	1
PRIMA1	311378	676	19	59238	18198	0	0	0	0	50	5	3753702	1	1
PRKAA1	211936	496	-11	226476	59130	0	1	0	0	50	7	3110346	0.464258	1
PRKAA2	39631	514	-5	216594	57672	0	0	0	0	50	8	3497310	1	1
PRKAB1	782827	498	17	106704	28890	0	0	0	0	50	4	2734830	1	1
PRKAB2	457805	737	33	108378	28836	0	0	0	0	50	3	2941380	1	1
PRKACA	1034381	321	36	144774	36342	0	0	0	0	50	7	3353994	1	1
PRKACB	205640	919	-13	167994	41634	0	0	0	0	50	4	2865240	1	1
PRKACG	168122	498	36	133812	37584	0	0	0	0	50	6	3097872	1	1
PRKAG1	1754222	212	60	133218	36234	0	0	0	0	50	7	3802464	1	1
PRKAG2	600611	437	20	223938	62802	0	0	0	0	50	3	3396978	1	1
PRKAG3	1077853	296	40	189162	57078	0	1	0	0	50	7	3791232	0.347954	1
PRKAR1A	662487	313	-28	151038	41094	0	0	0	0	50	7	3270132	1	1
PRKAR1B	543988	401	7	149580	42552	0	0	0	0	50	6	3773736	1	1
PRKAR2A	1694388	196	44	160596	42714	0	0	0	0	50	14	3281634	1	1
PRKAR2B	231025	644	17	165726	44388	0	0	0	0	50	2	3256794	1	1
PRKCA	206987	603	-27	271134	66636	0	0	0	0	50	8	4204818	1	1
PRKCB	513265	610	21	291114	71928	0	0	0	0	50	7	2661390	1	1
PRKCD	845193	192	46	272214	67824	0	0	0	0	50	7	3404268	1	1
PRKCDBP	444453	625	-7	94230	34074	0	0	0	0	50	2	2483892	1	1
PRKCE	172588	465	32	290628	77112	0	1	1	0	50	8	3631824	0.532956	1
PRKCG	831741	360	-41	273240	77004	0	0	0	0	50	7	3048030	1	1
PRKCH	312210	434	11	269406	71442	0	1	0	0	50	1	3293838	0.217442	1
PRKCI	361822	270	18	242676	58482	0	1	0	0	50	5	3524796	0.12481	1
PRKCQ	235334	561	7	286254	68364	0	0	0	0	50	3	3485106	1	1
PRKCSH	1255985	265	32	216648	54864	0	0	0	0	9	0	629748	1	1
PRKCZ	1013925	293	28	238788	60426	0	0	0	0	50	4	3273750	1	1
PRKD1	23615	1041	-39	358398	96336	0	0	0	0	50	7	3649536	1	1
PRKD2	1153249	224	32	338418	99792	0	0	0	0	18	3	1138968	1	1
PRKD3	482178	231	38	351810	92232	0	0	0	0	50	5	2785104	1	1
PRKDC	902699	459	27	1631340	430596	0	1	0	0	9	0	705402	0.989208	1
PRKG1	75025	995	-15	309042	79272	0	0	0	0	50	4	3134862	1	1
PRKG2	10566	894	-1	303318	78840	0	0	1	0	50	7	3329748	1	1
PRKRA	159623	482	29	129006	32994	0	1	0	0	50	5	3631554	0.220095	1
PRKRIP1	579276	202	61	75006	18468	0	0	0	0	50	4	2800980	1	1
THAP12	234429	366	57	294840	78084	0	1	0	0	50	2	3069306	0.309914	1
PRKX	104714	NaN	11	141642	38016	0	0	0	0	50	11	3165912	1	1
PRL	13319	831	-2	88668	25380	0	0	0	0	50	6	3374190	1	1
PRLH	492799	440	11	31914	11340	0	0	0	0	50	7	3596022	1	1
PRLHR	613868	617	8	132570	48384	0	1	0	0	44	3	2670570	0.219712	1
PRLR	247066	854	17	242730	65232	0	0	1	0	50	8	2889378	1	1
PRM1	632841	308	37	21006	5238	0	0	0	0	19	5	1117908	1	1
PRM2	632841	308	37	39960	10746	0	0	0	0	50	9	3327642	1	1
PRM3	632841	308	37	39366	10692	0	0	0	0	50	9	3327642	1	1
PRMT1	1733181	195	36	149742	37854	0	0	0	0	50	4	3445254	1	1
PRMT9	71970	263	20	330912	87372	0	1	0	0	14	0	1232442	0.414724	1
PRMT2	530282	377	28	171936	45468	0	0	0	0	50	4	3208140	1	1
PRMT3	162124	694	-1	217350	50922	0	0	0	0	50	6	3127734	1	1
PRMT5	1177534	225	34	259740	70902	0	0	0	0	26	2	1418256	1	1
PRMT6	75609	921	-16	138402	44658	0	0	0	0	50	4	3071628	1	1
PRMT7	819579	281	46	274374	73764	0	0	0	0	50	3	3646674	1	1
PRMT8	227736	768	15	158274	39528	0	0	0	0	50	3	2887758	1	1
PRND	477570	485	26	68040	18630	0	0	0	0	50	8	3423816	1	1
PRNP	556280	447	11	97848	26892	0	0	0	0	50	6	3342384	1	1
PROC	443349	175	30	181926	47790	0	0	0	0	50	8	3120876	1	1
PROCA1	1695792	208	40	131382	34668	0	0	0	0	50	7	3870774	1	1
PROCR	1346435	168	46	89910	28188	0	0	0	0	50	11	3529494	1	1
PRODH	513620	343	5	232632	68202	0	0	0	0	50	7	3551688	1	1
PRODH2	1105613	321	38	202392	65718	0	0	0	0	50	5	2927448	1	1
PROK1	403650	479	31	41148	11988	0	0	0	0	50	5	2901960	1	1
PROK2	86859	605	6	50706	14418	0	0	0	0	50	3	3145878	1	1
PROKR1	260004	596	12	148230	43578	0	0	1	0	50	9	2775006	1	1
PROKR2	504598	489	14	145368	42228	0	1	0	0	50	7	3366576	0.309324	1
OPRPN	264684	915	25	91422	30888	0	1	0	0	50	0	2644110	0.0667941	1
PROM1	174831	435	37	345924	91800	0	0	0	0	50	9	3321756	1	1
PROM2	238302	558	8	321624	99090	0	0	0	0	50	3	3476736	1	1
PROP1	961008	363	32	84348	27270	0	0	0	0	50	7	2844396	1	1
PROS1	79315	1341	-10	268704	69390	0	0	0	0	50	5	3681288	1	1
LZTS3	909603	255	55	246564	82296	0	1	0	0	50	7	2596968	0.55683	1
PROSC	651180	379	15	109188	29808	0	0	0	0	50	4	3187782	1	1
PROX1	347543	799	-22	283338	77922	0	0	0	0	37	5	1777032	1	1
PROX2	884998	232	41	223506	66636	0	0	0	0	50	6	3986820	1	1
PROZ	759371	229	38	156546	43200	0	0	0	0	50	2	3441420	1	1
PRPF18	234408	635	32	138294	34236	0	0	0	0	50	6	2340090	1	1
PRPF19	794900	522	47	198990	56160	0	0	1	0	10	1	615546	1	1
PRPF3	1301004	182	34	269136	73008	0	2	0	0	50	2	3440826	0.112063	1
PRPF31	735613	439	-53	196236	55188	0	0	0	0	50	4	4458888	1	1
PRPF38A	815523	448	26	126360	31590	0	0	0	0	50	4	3559626	1	1
PRPF38B	743461	225	9	213948	55134	0	0	0	0	50	6	3658554	1	1
PRPF39	234083	565	14	270108	63936	0	0	0	0	50	4	3497202	1	1
PRPF4	426351	312	26	207522	55404	0	0	0	0	50	7	2798118	1	1
PRPF40A	285742	716	16	379080	89910	0	0	0	0	50	5	3184326	1	1
PRPF40B	2010227	265	53	346086	93582	0	0	0	0	50	8	3199176	1	1
PRPF4B	182705	353	18	397116	102168	0	0	0	0	50	1	2904336	1	1
PRPF6	1152034	208	48	368874	101898	0	1	0	0	50	13	3647592	0.753187	1
PRPF8	1361271	198	27	916002	246510	0	0	1	0	14	3	1255716	1	1
PRPH	2154742	171	49	180306	54108	0	0	0	0	50	3	3034206	1	1
PRPH2	975176	194	36	132678	37260	0	0	0	0	50	5	3582414	1	1
PRPS1	226650	NaN	57	124416	34506	0	0	0	0	50	8	3674700	1	1
PRPS1L1	89480	675	-1	120636	35046	0	0	0	0	50	8	3136968	1	1
PRPS2	208595	NaN	46	124956	35424	0	2	0	0	50	8	3759804	0.0932393	1
PRPSAP1	1622536	209	24	150066	43362	0	0	0	0	50	5	3636576	1	1
PRPSAP2	792064	224	1	146826	39474	0	0	0	0	50	7	3130866	1	1
PRR11	834161	507	4	140724	40554	0	0	0	0	50	7	2565648	1	1
PRR12	1906661	195	38	737046	261360	0	2	0	0	49	5	3591054	0.486475	1
PRR13	1712232	191	56	57942	16416	0	0	0	0	50	3	3418092	1	1
PRR14	2255010	158	60	217890	74358	0	0	0	0	50	12	3514698	1	1
PRR15	313344	579	-1	48384	14796	0	0	0	0	50	0	2531250	1	1
PRR15L	1183803	203	21	39960	11232	0	0	0	0	50	5	3241944	1	1
PRR16	8721	1054	-19	104868	33480	0	0	0	0	50	8	3304044	1	1
PRR18	199596	556	18	102978	40878	0	0	0	0	50	3	2541564	1	1
PRR19	792230	218	42	130680	44442	0	0	0	0	50	5	3717900	1	1
PRR20A	NaN	NaN	NaN	406620	139320	0	0	0	0	50	12	6152976	1	1
PRR20B	NaN	NaN	NaN	406620	139320	0	0	0	0	50	12	6152976	1	1
PRR20C	NaN	NaN	NaN	406620	139320	0	0	0	0	50	12	6152976	1	1
PRR20D	NaN	NaN	NaN	406620	139320	0	0	0	0	50	12	6152976	1	1
PRR20E	NaN	NaN	NaN	406620	139320	0	0	0	0	50	12	6152976	1	1
PRR21	315906	569	21	138618	50760	0	0	0	0	50	4	3699324	1	1
PRR22	990266	225	26	154440	52758	0	0	0	0	50	7	3240810	1	1
PRR23A	NaN	NaN	NaN	95526	34236	0	0	0	0	50	12	6047892	1	1
PRR23B	336415	520	11	94662	34614	0	0	0	0	50	0	3003480	1	1
PRR23C	NaN	NaN	NaN	94770	33048	0	0	0	0	50	12	6046704	1	1
PRR24	NaN	NaN	NaN	49788	20034	0	0	0	0	50	12	6033690	1	1
PRR25	1187310	273	39	142506	54486	0	0	0	0	50	3	3534462	1	1
PRR3	2080582	271	32	72360	21438	0	0	0	0	50	11	3281364	1	1
PRR4	365490	676	5	66420	19116	0	0	0	0	50	4	3011418	1	1
PRR5	320559	447	36	146988	46602	0	1	0	0	50	0	2720574	0.102373	1
PRR5-ARHGAP8	310964	487	28	220914	62748	0	0	0	0	50	5	3323808	1	1
PRR5L	196876	169	-1	142884	41634	0	0	0	0	50	7	2806056	1	1
PRR7	1038665	261	59	100710	33588	0	0	0	0	50	6	3549960	1	1
PRRC1	210691	763	12	167238	54702	0	0	0	0	50	4	3206736	1	1
PRRG1	81601	NaN	3	95310	26028	0	0	0	0	50	6	4153410	1	1
PRRG2	2080142	210	41	78138	24408	0	0	0	0	50	7	3311928	1	1
PRRG3	125659	NaN	4	88236	26460	0	1	0	0	50	12	2683368	0.353842	1
PRRG4	392152	375	10	88560	25002	0	0	0	0	50	3	4188240	1	1
PRRT1	2119974	392	28	110484	40662	0	0	0	0	50	9	3606174	1	1
PRRT2	NaN	NaN	NaN	125982	41688	0	2	0	0	50	12	6055344	0.0747617	1
PRRT3	950574	170	54	349272	129924	0	0	0	0	50	4	3057156	1	1
PRRT4	NaN	NaN	NaN	324108	115884	0	0	0	0	50	12	6129540	1	1
PRRX1	61224	921	-7	102006	29700	0	0	0	0	50	4	3595212	1	1
PRRX2	702852	198	42	94500	30888	0	0	0	0	50	7	3440016	1	1
PRSS1	285408	636	11	96876	26892	0	0	0	0	50	7	3673296	1	1
PRSS12	161497	917	1	338256	95580	0	0	0	0	50	5	2684556	1	1
PRSS16	161388	645	24	194346	63396	0	0	0	0	34	3	2181978	1	1
PRSS2	NaN	NaN	NaN	51408	15336	0	0	0	0	50	12	6028992	1	1
PRSS21	1717244	210	42	121230	35100	0	0	0	0	50	13	3656448	1	1
PRSS22	1537882	210	47	120366	37746	0	0	0	0	50	10	3099438	1	1
PRSS23	230637	198	-7	145638	41634	0	0	0	0	50	4	3108240	1	1
PRSS27	1803069	200	47	111672	32994	0	0	0	0	50	10	2930850	1	1
PRSS3	912856	220	33	121770	36504	0	0	0	0	50	7	2895426	1	1
PRSS33	1717244	210	42	103194	36612	0	0	0	0	50	13	3656448	1	1
PRSS35	185011	557	-30	158058	43794	0	0	1	0	3	2	269730	1	1
PRSS36	1296884	351	35	321192	104220	0	2	1	0	50	9	3400326	0.342223	1
PRSS37	199781	856	-13	93042	24246	0	0	0	0	50	2	3480516	1	1
PRSS38	672760	406	5	123336	38178	0	0	0	0	50	5	2519964	1	1
PRSS41	NaN	NaN	NaN	119556	37908	0	0	0	0	50	12	6051564	1	1
PRSS42	413835	495	38	112428	32886	0	0	0	0	50	0	2662578	1	1
PRSS45	298503	495	41	88776	24462	0	0	0	0	50	3	2877876	1	1
PRSS48	203766	298	16	125550	36612	0	0	0	0	50	1	2316762	1	1
PRSS50	298503	495	41	146934	44226	0	0	0	0	50	3	2877876	1	1
PRSS53	1347539	227	37	209736	65988	0	1	0	0	50	12	3414312	0.175179	1
PRSS54	742919	385	13	153360	42336	0	0	0	0	50	5	2962548	1	1
PRSS55	78691	633	3	135864	38934	0	0	0	0	50	6	3037014	1	1
PRSS8	1296884	351	35	130248	40176	0	1	0	0	50	9	3400326	0.308753	1
PRSSL1	1832767	218	10	105246	35694	0	0	0	0	29	3	2579364	1	1
PRTFDC1	164255	142	18	93096	22248	0	0	0	0	50	3	3015306	1	1
PRTG	322073	254	-3	444150	127872	0	0	0	0	50	6	3590136	1	1
PRTN3	2168802	198	28	96606	31212	0	1	0	0	50	5	3424896	0.179135	1
PRUNE	1617972	165	35	173448	51732	0	0	0	0	50	8	3021354	1	1
PRUNE2	178730	851	-15	1191564	321354	0	3	0	0	28	0	1794690	0.190555	1
PRX	1008676	202	34	534276	188730	0	3	1	0	50	7	2771010	0.0264818	1
PRY	NaN	NaN	NaN	116100	31644	0	0	0	0	50	12	6045300	1	1
PRY2	NaN	NaN	NaN	116100	31644	0	0	0	0	50	12	6045300	1	1
PSAP	765338	182	40	211140	55026	0	0	0	0	50	4	2606526	1	1
PSAT1	248468	637	-20	146448	39366	0	0	0	0	50	5	3961602	1	1
PSCA	384374	412	23	44658	12852	0	0	0	0	50	6	3547530	1	1
PSD	975992	178	39	383076	125442	0	0	0	0	22	0	1597428	1	1
PSD2	714699	223	64	297054	87210	0	0	0	0	50	2	2487348	1	1
PSD3	129089	682	-9	413100	111618	0	1	0	0	21	3	1876122	0.652457	1
PSD4	630071	479	37	404190	119232	0	1	1	0	50	8	3815856	0.63499	1
PSEN1	474907	269	39	183816	50112	0	0	0	0	50	5	2629260	1	1
PSEN2	428197	373	1	174528	50166	0	0	0	0	50	2	2694546	1	1
PSENEN	1151198	321	30	40554	10962	0	0	0	0	50	3	2897262	1	1
PSG1	394104	283	-23	167778	47844	0	0	0	0	50	5	3638034	1	1
PSG11	263820	178	-32	129492	37044	0	0	0	0	50	6	2991600	1	1
PSG2	263820	178	-32	129330	37530	0	0	0	0	50	6	2991600	1	1
PSG3	386041	417	-19	165780	46602	0	0	0	0	50	2	2861676	1	1
PSG4	310387	125	-33	161676	46008	0	0	0	0	50	6	3133944	1	1
PSG5	307971	178	-25	129006	37530	0	0	0	0	50	6	3235518	1	1
PSG6	282702	238	-37	172422	49680	0	0	0	0	50	6	3205548	1	1
PSG7	282702	238	-37	161406	46278	0	0	0	0	50	6	3205548	1	1
PSG8	386041	417	-19	166914	46926	0	0	0	0	50	2	2861676	1	1
PSG9	312803	148	-41	164808	46278	0	0	0	0	50	9	3417120	1	1
PSIP1	200332	583	6	220482	51354	0	0	0	0	50	6	3149658	1	1
PSKH1	879834	158	50	157194	50652	0	0	0	0	50	2	3604770	1	1
PSKH2	191789	1214	-25	145800	42768	0	1	1	0	1	1	67230	0.998029	1
PSMA1	366243	381	-3	115992	29970	0	0	0	0	50	8	3182112	1	1
PSMA2	163131	744	-6	93636	25434	0	0	0	0	50	7	2948346	1	1
PSMA3	290719	552	26	105516	25704	0	0	0	0	50	8	3315492	1	1
PSMA4	505832	375	46	106758	25758	0	0	0	0	50	1	3147390	1	1
PSMA5	1073027	302	26	97794	25326	0	0	0	0	50	3	3148794	1	1
PSMA6	452722	188	40	98388	25542	0	0	0	0	50	4	2718360	1	1
PSMA7	861466	288	-13	97848	27054	0	0	0	0	50	12	2918592	1	1
PSMA8	168448	577	57	102006	26784	0	0	0	0	50	7	2512080	1	1
PSMB1	425191	598	-16	94554	26784	0	0	0	0	50	4	2597292	1	1
PSMB10	879834	158	50	103896	34452	0	0	0	0	50	2	3604770	1	1
PSMB11	1261207	185	41	109674	36936	0	0	0	0	50	5	3272292	1	1
PSMB2	1113527	325	34	79758	21654	0	1	0	0	50	4	2675322	0.163749	1
PSMB3	1198833	207	37	82134	21870	0	0	0	0	50	8	2757780	1	1
PSMB4	1322568	174	42	102762	30240	0	0	1	0	2	1	156492	1	1
PSMB5	1251074	185	39	110322	33696	0	0	0	0	50	4	3287466	1	1
PSMB6	1368906	195	28	92178	28350	0	0	1	0	50	8	2986956	1	1
PSMB7	492165	406	37	108324	31644	0	0	0	0	50	2	3440502	1	1
PSMB8	1253457	401	26	123174	37206	0	0	0	0	50	5	2892186	1	1
PSMB9	1253457	401	26	84294	26190	0	0	0	0	50	5	2892186	1	1
PSMC1	318736	622	14	174528	46602	0	1	0	0	50	6	3645486	0.0918833	1
PSMC2	355264	620	17	173286	45090	0	0	0	0	50	4	3153870	1	1
PSMC3	1022438	245	47	173826	47466	0	1	1	0	50	8	3622806	0.366466	1
PSMC3IP	1884163	177	38	90450	20682	0	0	0	0	50	4	3614166	1	1
PSMC4	1335888	522	35	165726	44712	0	0	1	0	13	6	1249722	1	1
PSMC5	1446139	380	27	160596	44982	0	0	0	0	50	11	2843478	1	1
PSMC6	314095	313	11	163296	41472	0	0	0	0	50	1	2987118	1	1
PSMD1	1175473	345	36	380430	98766	0	0	0	0	50	8	3087882	1	1
PSMD10	201673	NaN	25	88776	24462	0	0	0	0	50	11	2908170	1	1
PSMD11	657957	438	15	169074	44928	0	1	0	0	50	4	2913570	0.293896	1
PSMD12	486488	285	-1	182790	46116	0	0	1	0	7	3	576072	1	1
PSMD13	1463610	437	24	162972	41148	0	1	1	0	50	10	2765826	0.1472	1
PSMD14	210764	520	13	126090	31536	0	1	0	0	50	5	3379050	0.229808	1
PSMD2	1447013	268	44	353754	101304	0	0	0	0	50	10	4258278	1	1
PSMD3	1652518	216	28	207684	59454	0	0	0	0	50	5	3442662	1	1
PSMD4	1256374	184	31	148554	41310	0	2	0	0	50	2	3255336	0.00811911	1
PSMD5	645542	212	30	194778	56808	0	0	0	0	50	3	2504628	1	1
PSMD6	161890	582	19	154224	40176	0	1	0	0	50	3	2704158	0.239647	1
PSMD7	459751	433	-7	129222	32616	0	0	0	0	50	5	3410046	1	1
PSMD8	1467279	253	0	134622	40176	0	0	0	0	50	4	3031830	1	1
PSMD9	831519	195	45	88398	23706	0	0	0	0	50	4	3023892	1	1
PSME1	974559	220	41	113184	28404	0	0	0	0	50	5	3726270	1	1
PSME2	974559	220	41	99036	24732	0	0	0	0	50	5	3726270	1	1
PSME3	1633092	190	33	109620	27108	0	0	0	0	50	8	3090042	1	1
PSME4	238848	489	9	733050	193266	0	0	0	0	50	2	3066822	1	1
PSMF1	524116	527	14	105516	31212	0	0	0	0	50	8	3055320	1	1
PSMG1	383292	235	30	113886	30456	0	0	0	0	50	6	3909924	1	1
PSMG2	434233	206	35	104382	28620	0	0	0	0	50	4	3093714	1	1
PSMG3	547999	271	44	46656	14418	0	0	0	0	50	3	2828736	1	1
PSMG4	NaN	NaN	NaN	71442	20574	0	1	0	0	50	12	6034230	0.145471	1
PSORS1C1	3178076	283	21	59508	17442	0	0	0	0	50	4	3194262	1	1
PSORS1C2	3364017	401	19	50598	16632	0	0	0	0	50	3	2253042	1	1
PSPC1	309425	481	34	203850	55998	0	1	0	0	50	1	2829978	0.0858932	1
PSPH	749444	642	7	88398	24678	0	0	0	0	50	8	3424464	1	1
PSPN	943949	407	31	55944	20844	0	0	0	0	50	7	2743038	1	1
PSRC1	988224	302	29	142344	35046	0	0	0	0	50	4	3343680	1	1
PSTK	274189	673	11	137106	36234	0	0	0	0	50	6	2857896	1	1
PSTPIP1	327336	436	33	167994	43740	0	0	0	0	50	2	3152790	1	1
PSTPIP2	386983	300	54	141156	31050	0	1	0	0	50	5	2947806	0.284695	1
PTAFR	794194	213	28	129654	37692	0	0	0	0	50	3	3718440	1	1
PTAR1	288169	640	-11	157896	42822	0	0	0	0	50	10	3492882	1	1
PTBP1	2041736	198	25	217512	62748	0	0	0	0	50	4	3343302	1	1
PTBP2	334207	676	-16	208818	58158	0	0	1	0	50	4	2363634	1	1
PTCD1	1327454	288	60	264546	80676	0	0	0	0	50	4	2612466	1	1
PTCD2	421218	342	27	154872	40338	0	0	0	0	50	6	3103866	1	1
PTCD3	971062	420	46	282474	68418	0	0	0	0	50	4	3916944	1	1
PTCH1	186893	510	53	580284	171396	0	7	3	0	50	8	3160620	0.0992013	1
PTCH2	656648	191	36	454086	147906	0	0	0	0	50	4	3319488	1	1
PTCHD1	397667	NaN	-2	336258	97416	0	0	0	0	50	9	3334932	1	1
PTCHD2	759100	482	25	525906	164052	0	0	0	0	17	2	1419606	1	1
PTCHD3	345745	581	2	290952	84240	0	0	0	0	50	2	3234222	1	1
PTCRA	1086050	203	41	102384	36936	0	0	0	0	50	4	2547342	1	1
PTDSS1	219234	671	13	190836	47628	0	0	0	0	50	3	3565404	1	1
PTDSS2	2206786	344	58	191160	53136	0	1	0	0	50	13	3660012	0.504546	1
PTEN	259678	300	34	163512	38016	0	0	0	0	50	5	2766420	1	1
PTER	104989	791	-7	134784	37908	0	0	0	0	50	6	3008232	1	1
PTF1A	124603	469	1	119502	41040	0	1	0	0	50	4	2957094	0.215243	1
PTGDR	405022	533	18	131220	44712	0	0	0	0	50	4	4039146	1	1
PTGDS	1979517	188	34	75708	21006	0	0	0	0	50	4	3192426	1	1
PTGER1	954144	204	43	140400	57078	0	0	0	0	50	1	3380994	1	1
PTGER2	405022	533	18	130734	44388	0	0	1	0	19	2	961632	1	1
PTGER3	130184	907	-19	183816	56268	0	0	0	0	50	2	3332394	1	1
PTGER4	210761	496	-8	179874	59076	0	0	0	0	50	9	3604662	1	1
PTGES	600401	187	44	57672	18306	0	0	0	0	50	4	3249072	1	1
PTGES2	1898149	195	32	143370	44226	0	0	0	0	50	7	3336498	1	1
PTGES3	2757565	164	43	69228	13554	0	0	0	0	40	4	2839968	1	1
PTGFR	249935	671	-16	148176	40230	0	0	0	0	50	7	3436236	1	1
PTGFRN	760797	540	24	332532	100332	0	0	0	0	50	10	4344894	1	1
PTGIR	1139694	347	28	140076	49302	0	0	0	0	50	4	3240108	1	1
PTGIS	1117465	380	52	192780	56862	0	0	0	0	50	3	2963844	1	1
PTGR1	499818	309	16	134514	36720	0	0	0	0	50	6	2821932	1	1
PTGR2	502038	155	50	140346	36558	0	0	0	0	50	7	3005100	1	1
PTGS1	343200	635	27	233820	64260	0	0	0	0	50	7	3700944	1	1
PTGS2	275352	552	-19	237276	62586	0	1	0	0	12	0	841266	0.430288	1
PTH	264102	625	-6	45630	12042	0	0	0	0	50	9	3859110	1	1
PTH1R	442069	376	41	230094	67662	0	0	0	0	50	4	3044898	1	1
PTH2	2173457	290	44	35910	14472	0	0	0	0	50	4	3011040	1	1
PTH2R	221399	671	0	217782	57780	0	0	0	0	50	4	2900826	1	1
PTHLH	315469	581	-4	68256	20520	0	0	0	0	50	1	2307528	1	1
PTK2	466681	356	35	431946	110592	0	1	0	0	50	6	2798118	0.708642	1
PTK2B	326685	491	30	403434	106866	0	0	1	0	50	4	3025026	1	1
PTK6	1262904	298	54	174366	50166	0	0	0	0	50	4	2852874	1	1
PTK7	1273888	301	39	413694	119124	0	0	0	0	50	7	3989412	1	1
PTMA	1003689	202	24	47466	9558	0	0	0	0	4	0	189378	1	1
PTMS	2816186	232	48	43470	9180	0	0	0	0	4	1	171072	1	1
PTN	189251	879	-26	68148	16416	0	0	0	0	50	6	3066228	1	1
PTOV1	1673246	205	37	160974	48816	0	0	0	0	50	3	3195180	1	1
PTP4A1	256545	154	15	69012	18144	0	0	0	0	50	3	2746386	1	1
PTP4A2	1200691	128	37	68580	15660	0	0	0	0	50	6	3927528	1	1
PTP4A3	170603	382	51	67986	19170	0	0	0	0	50	4	2887272	1	1
PTPDC1	449197	349	25	321138	90828	0	0	0	0	10	1	535950	1	1
PTPLA	488883	383	4	112860	31806	0	0	0	0	50	2	2771226	1	1
PTPLAD1	602545	187	27	146340	36558	0	0	0	0	50	4	3112992	1	1
PTPLAD2	144026	601	5	93906	23544	0	0	0	0	50	7	2822688	1	1
PTPLB	306542	274	38	99684	28458	0	0	0	0	50	3	2620458	1	1
PTPMT1	1001413	219	34	93906	23220	0	0	0	0	50	5	2746386	1	1
PTPN1	621979	153	51	174258	43470	0	0	0	0	50	5	2677374	1	1
PTPN11	704590	167	43	238734	59670	0	3	1	0	50	7	3359610	0.139411	1
PTPN12	306142	489	24	311256	79650	0	0	0	0	50	3	3663846	1	1
PTPN13	239175	533	31	979074	262008	0	0	1	0	50	9	3456216	1	1
PTPN14	464456	404	-8	461106	127278	0	3	2	0	50	6	3123036	0.282215	1
PTPN18	369510	593	29	180306	53136	0	0	0	0	50	5	3181518	1	1
PTPN2	435935	152	46	168912	42336	0	0	0	0	50	3	2482488	1	1
PTPN20A	NaN	NaN	NaN	346788	77652	0	0	0	0	50	12	6091308	1	1
PTPN20	157964	642	23	346788	77652	0	1	0	0	22	2	1541808	0.592544	1
PTPN21	154907	686	-6	452466	129600	0	0	0	0	37	4	2817558	1	1
PTPN22	326668	406	15	326754	82296	0	0	0	0	50	2	3287142	1	1
PTPN23	866535	215	46	616464	194994	0	2	0	0	50	4	3559140	0.146259	1
PTPN3	352374	431	12	364770	95634	0	1	0	0	50	2	3448656	0.344707	1
PTPN4	346126	446	25	372924	94446	0	0	0	0	50	6	4022892	1	1
PTPN5	605685	562	26	221940	62208	0	0	0	0	50	7	3432888	1	1
PTPN6	2704950	211	47	256554	68580	0	0	0	0	50	4	4035096	1	1
PTPN7	649164	297	34	154116	45468	0	1	1	0	7	2	562896	0.652157	1
PTPN9	669446	257	47	232794	63666	0	0	0	0	50	4	3324078	1	1
PTPRA	807310	396	46	319302	84564	0	0	0	0	50	10	4154976	1	1
PTPRB	159250	454	-26	870318	237762	0	0	0	0	2	0	369144	1	1
PTPRC	100900	412	0	526176	130248	0	0	0	0	41	3	3006612	1	1
PTPRCAP	1392213	215	53	74412	27162	0	0	0	0	50	1	2344356	1	1
PTPRD	15780	1275	-26	754866	208062	0	0	0	0	29	4	1944864	1	1
PTPRE	424354	683	-15	286578	72738	0	1	0	0	50	3	2372166	0.453034	1
PTPRF	996816	182	33	730296	217728	0	0	0	0	14	3	1013904	1	1
PTPRG	223467	890	7	570780	150768	0	3	0	0	50	2	3119040	0.216053	1
PTPRH	1036194	199	2	429786	125226	0	0	0	0	50	6	2561436	1	1
PTPRJ	601164	223	-10	519588	147366	0	1	1	0	50	8	3557790	0.741431	1
PTPRK	107062	714	4	570402	152280	0	1	2	0	50	9	3626154	0.822327	1
PTPRM	66398	696	-17	577692	155520	0	0	1	0	50	8	3656232	1	1
PTPRN	694442	193	44	373248	117612	0	1	0	0	50	6	3474414	0.576231	1
PTPRN2	248205	792	-33	389934	118098	0	3	0	0	50	6	3578580	0.0430848	1
PTPRO	367328	560	-14	483030	125280	0	0	0	0	50	3	3022704	1	1
PTPRQ	NaN	NaN	NaN	838242	222534	0	0	0	0	50	12	6236190	1	1
PTPRR	157760	458	-26	258660	69552	0	1	0	0	50	8	3933576	0.465049	1
PTPRS	1002562	262	26	748224	222966	0	2	1	0	37	5	2473362	0.684359	1
PTPRT	17956	1018	-72	569808	160326	0	1	0	0	9	2	463536	0.990999	1
PTPRU	365922	395	24	563274	162972	0	0	1	0	50	5	3010014	1	1
PTPRZ1	64760	971	-15	896562	247806	0	2	0	0	50	3	3860892	0.423185	1
PTRF	2209303	160	31	145098	45576	0	0	0	0	50	4	3567942	1	1
PTRH1	1098647	172	32	79488	28242	0	0	0	0	50	3	2736018	1	1
PTRH2	1084897	398	21	67770	20034	0	0	0	0	50	4	3006018	1	1
PTS	383407	362	9	60102	14418	0	0	0	0	50	1	3748734	1	1
PTTG1	197504	619	30	79758	22464	0	0	0	0	50	8	3063420	1	1
PTTG1IP	690574	213	62	72090	19116	0	0	0	0	50	4	2454786	1	1
PTTG2	NaN	NaN	NaN	71496	21654	0	0	0	0	50	12	6035310	1	1
PTX3	NaN	NaN	NaN	143208	43740	0	0	0	0	50	12	6057396	1	1
PTX4	1254229	256	34	171288	60210	0	0	0	0	10	0	595350	1	1
PUF60	2279638	229	25	215568	64044	0	0	0	0	50	7	4124412	1	1
PUM1	498145	189	36	459594	131868	0	0	0	0	24	2	1587168	1	1
PUM2	532255	184	29	412722	117504	0	0	0	0	50	8	3610494	1	1
PURA	830974	290	48	119934	37368	0	0	0	0	50	3	3760020	1	1
PURB	1107527	219	54	115614	36828	0	0	0	0	50	12	3944430	1	1
PURG	339429	549	-11	146070	40716	0	0	0	0	50	6	2895588	1	1
PUS1	383304	269	30	162972	48276	0	0	0	0	50	7	3952422	1	1
PUS10	635242	350	33	215028	53568	0	0	1	0	50	8	4263516	1	1
PUS3	611330	414	14	186732	49464	0	0	0	0	50	5	3082482	1	1
PUS7	403383	192	37	264708	66744	0	0	0	0	50	6	3127734	1	1
PUS7L	132735	558	-16	277614	68742	0	0	0	0	50	0	3717306	1	1
PUSL1	1744013	273	28	114858	37746	0	0	0	0	50	6	3458160	1	1
PVALB	1248441	537	35	45900	10638	0	0	0	0	50	10	4393602	1	1
PVR	749323	335	-51	162648	49410	0	1	0	0	50	6	2742228	0.377641	1
PVRIG	1465817	204	59	119826	41688	0	0	0	0	50	4	2842074	1	1
NECTIN1	744818	555	30	251802	74790	0	0	1	0	50	6	3682692	1	1
PVRL2	920101	196	-3	249804	82134	0	0	0	0	50	8	2685366	1	1
NECTIN3	79394	878	-15	209844	60696	0	1	0	0	50	1	4022028	0.0615132	1
NECTIN4	689033	250	23	192024	61506	0	2	0	0	50	3	2892726	0.0231678	1
PWP1	122461	805	19	202662	50706	0	0	0	0	50	2	3073086	1	1
PWP2	879237	219	61	358560	101844	0	0	0	0	50	5	2871666	1	1
PWWP2A	199338	417	21	300294	90774	0	0	0	0	50	4	2932956	1	1
PWWP2B	152612	271	-1	217782	73656	0	0	0	0	50	6	3138426	1	1
PXDN	55677	536	-18	567756	166104	0	0	0	0	50	6	3131244	1	1
PXDNL	62919	1068	-16	564246	161838	0	1	1	0	50	6	3152250	0.744748	1
PXK	574675	218	36	231498	61236	0	1	1	0	50	10	3552714	0.542263	1
PXMP2	724450	495	35	74952	23220	0	0	0	0	50	6	3793986	1	1
PXMP4	714390	161	56	81540	23922	0	0	0	0	50	15	3035340	1	1
PXN	1615004	187	57	230094	64746	0	0	0	0	50	8	3680100	1	1
PXT1	968861	146	41	55080	12474	0	0	0	0	50	4	4056372	1	1
PYCARD	1203752	478	17	73548	23328	0	0	0	0	50	4	2449386	1	1
PYCR1	3798594	211	19	130950	42390	0	1	1	0	50	4	2802762	0.23543	1
PYCR2	923085	239	20	121392	38502	0	0	0	0	50	3	2725488	1	1
PYCRL	2183482	235	37	106974	36072	0	0	0	0	50	10	2978640	1	1
PYDC1	NaN	NaN	NaN	33696	11016	0	0	0	0	31	3	2660742	1	1
PYDC2	101042	886	13	37152	10152	0	0	0	0	50	5	3244212	1	1
PYGB	607993	348	-8	331668	90828	0	1	0	0	50	8	2875176	0.66633	1
PYGL	388112	431	28	335988	88452	0	1	0	0	50	6	3482028	0.177764	1
PYGM	2261775	230	61	330588	91422	0	2	0	0	1	0	185544	0.78438	1
PYGO1	306625	405	-9	160218	45198	0	1	0	0	50	9	3216240	0.405976	1
PYGO2	1612870	224	35	149796	49302	0	0	0	0	50	4	2804436	1	1
PYHIN1	97254	914	6	196776	52704	0	0	0	0	50	2	2663928	1	1
PYROXD1	500770	836	-29	200124	50490	0	0	0	0	50	4	2587194	1	1
PYROXD2	142644	581	4	225936	66960	0	0	0	0	50	10	3695004	1	1
PYY	920082	241	29	37206	12042	0	0	0	0	50	5	2648970	1	1
PZP	352696	301	19	581040	162702	0	1	0	0	7	0	665712	0.82301	1
QARS	1898051	203	36	306450	86238	0	0	0	0	50	6	3487320	1	1
QDPR	271816	901	31	95202	27756	0	0	0	0	50	7	2958768	1	1
QKI	81134	1131	1	146448	40176	0	0	0	0	50	4	2968002	1	1
QPCT	495490	182	32	140400	39420	0	0	0	0	50	7	2891700	1	1
QPCTL	939821	180	44	141048	48978	0	0	0	0	50	5	2810916	1	1
QPRT	NaN	NaN	NaN	109296	37800	0	0	0	0	50	12	6051456	1	1
QRFP	727815	241	22	49680	16740	0	0	0	0	50	5	3151710	1	1
QRFPR	268761	809	-2	167238	45954	0	0	0	0	50	10	2978694	1	1
QRICH1	1848854	185	39	297702	85752	0	0	0	0	48	4	3295728	1	1
QRICH2	1650351	209	21	630666	189702	0	2	0	0	50	9	4118256	0.253857	1
QRSL1	227264	174	40	206388	57186	0	0	0	0	50	4	2554632	1	1
QSER1	408746	172	23	662580	188244	0	1	0	0	50	5	3810402	0.299955	1
QSOX1	440831	254	9	284526	88236	0	0	0	0	50	7	3935736	1	1
QSOX2	936497	244	40	266814	80352	0	0	0	0	50	5	4154058	1	1
QTRT1	2174644	224	32	155520	47304	0	1	0	0	50	10	3632472	0.40164	1
QTRTD1	426794	504	26	162108	45252	0	0	0	0	50	9	4267566	1	1
R3HCC1	NaN	NaN	NaN	97200	28836	0	1	0	0	50	12	6042492	0.192329	1
R3HDM1	561193	558	20	433080	117072	0	0	0	0	50	5	2748546	1	1
R3HDM2	1862761	172	55	383940	104814	0	0	1	0	50	6	2789100	1	1
R3HDML	813168	376	10	98928	27108	0	0	0	0	50	2	2433132	1	1
RAB10	591333	135	44	81054	19872	0	0	0	0	50	2	2912922	1	1
RAB11A	701874	296	36	85158	22896	0	0	0	0	50	14	3265650	1	1
RAB11B	726988	204	0	85590	23760	0	0	0	0	50	6	3106080	1	1
RAB11FIP1	660779	379	37	479034	148554	0	0	0	0	50	2	3923532	1	1
RAB11FIP2	100461	912	-1	200718	51192	0	0	0	0	50	3	2941218	1	1
RAB11FIP3	1422744	207	37	292626	86454	0	0	1	0	11	4	1349622	1	1
RAB11FIP4	501371	307	30	250398	68742	0	0	0	0	50	4	3180276	1	1
RAB11FIP5	489748	460	18	242244	78192	0	0	0	0	50	2	2682504	1	1
RAB12	241286	451	11	96390	25920	0	0	0	0	50	2	3282876	1	1
RAB13	2028800	222	34	83160	20844	0	0	0	0	50	3	2773224	1	1
RAB14	611254	365	27	88128	21384	0	0	0	0	50	4	3044034	1	1
RAB15	521616	387	35	83592	22194	0	0	0	0	50	3	3207546	1	1
RAB17	492799	440	11	83430	23328	0	0	0	0	50	7	3596022	1	1
RAB18	313003	549	0	83646	21168	0	0	0	0	50	2	3328398	1	1
RAB19	359405	521	24	84942	23274	0	0	0	0	50	6	4208652	1	1
RAB1A	640694	343	41	82134	21222	0	1	0	0	50	5	3451680	0.153404	1
RAB1B	2133752	236	53	79650	22086	0	0	0	0	50	14	3713526	1	1
RAB20	495660	278	39	89208	25650	0	0	0	0	50	5	2818044	1	1
RAB21	260669	431	-3	89802	23922	0	0	0	0	50	5	3052458	1	1
RAB22A	841935	330	18	78192	20466	0	0	0	0	50	6	2866968	1	1
RAB23	314024	348	23	96066	23490	0	0	0	0	50	5	3422034	1	1
RAB24	942017	227	53	83592	20736	0	0	1	0	34	4	1796364	1	1
RAB25	2005405	213	39	82080	24516	0	0	0	0	50	6	3301938	1	1
RAB26	1938163	224	40	99900	30186	0	0	0	0	50	6	3224448	1	1
RAB27B	105818	372	-13	87480	22194	0	0	0	0	50	1	3485430	1	1
RAB28	134712	704	22	108594	26514	0	0	0	0	10	2	662202	1	1
RAB2A	234041	512	24	86778	21276	0	0	0	0	50	6	3073680	1	1
RAB2B	707390	470	30	88020	22626	0	0	0	0	50	5	3592242	1	1
RAB30	307557	285	13	80676	21060	0	0	0	0	50	1	2989602	1	1
RAB31	441061	148	43	79326	19818	0	0	0	0	50	3	2667276	1	1
RAB32	56448	901	-33	87372	23760	0	0	0	0	50	7	2663442	1	1
RAB33A	339869	NaN	58	90882	25434	0	1	0	0	50	1	2627262	0.0985428	1
RAB33B	392237	299	32	88344	24084	0	0	0	0	50	3	2922048	1	1
RAB34	1695792	208	40	134082	37152	0	0	0	0	50	7	3870774	1	1
RAB35	1564246	225	45	84726	16686	0	0	0	0	50	16	3313386	1	1
RAB36	261227	555	48	132084	37044	0	0	0	0	50	4	2847042	1	1
RAB37	929990	484	15	127008	35802	0	0	0	0	50	8	2580714	1	1
RAB38	149319	616	-15	82728	21924	0	1	0	0	50	1	3702510	0.025785	1
RAB39	421657	536	15	82944	23976	0	0	0	0	50	6	2929554	1	1
RAB39B	371405	NaN	-13	81162	23490	0	0	0	0	50	4	3221856	1	1
RAB3A	1178047	210	43	86940	22734	0	0	0	0	50	8	3381804	1	1
RAB3B	701660	353	22	86022	23166	0	0	0	0	50	7	3897072	1	1
RAB3C	142186	420	9	91530	22194	0	0	0	0	50	3	3016008	1	1
RAB3D	1385739	197	31	86076	23436	0	0	0	0	50	6	3372030	1	1
RAB3GAP1	358477	577	26	392580	103950	0	1	0	0	50	7	3531330	0.604356	1
RAB3GAP2	651142	476	4	553986	145530	0	0	0	0	50	9	2847852	1	1
RAB3IL1	1998419	212	69	147852	44118	0	0	0	0	50	15	4187268	1	1
RAB3IP	561550	488	-11	190836	47466	0	0	0	0	50	7	2968812	1	1
RAB40A	458015	NaN	22	104220	31536	0	0	0	0	50	3	2887326	1	1
RAB40AL	208589	NaN	36	104058	31860	0	2	0	0	50	6	2449548	0.0990629	1
RAB40B	855855	243	21	106218	32616	0	0	0	0	50	7	2710152	1	1
RAB40C	1115707	213	39	109836	31104	0	1	0	0	50	2	2574072	0.156852	1
RAB41	215874	NaN	52	90558	22194	0	0	0	0	50	7	3440610	1	1
RAB42	816470	183	25	39582	11934	0	0	0	0	50	7	3128112	1	1
RAB43	1142757	352	44	81540	23274	0	0	0	0	50	2	2892888	1	1
RAB4A	285692	361	9	88398	22572	0	0	0	0	50	0	3604932	1	1
RAB4B	1157241	186	29	84402	24138	0	0	0	0	50	0	2788506	1	1
RAB5A	103261	609	-8	85752	22464	0	0	0	0	50	5	3028806	1	1
RAB5B	2080397	229	31	85914	22302	0	0	0	0	50	8	3078000	1	1
RAB5C	2150553	206	33	85320	23382	0	1	0	0	50	5	3334878	0.163933	1
RAB6A	549152	224	37	99036	24894	0	1	0	0	50	8	3344328	0.245493	1
RAB6B	530925	520	25	84888	21222	0	0	0	0	50	8	2447874	1	1
RAB6C	342211	671	4	95850	28080	0	0	0	0	50	6	2975238	1	1
RAB7A	1090310	277	54	82998	21330	0	0	0	0	50	5	3255498	1	1
RAB7L1	717622	377	37	81000	20736	0	0	0	0	50	3	3819204	1	1
RAB8A	761374	298	42	84672	20952	0	0	0	0	50	3	2851902	1	1
RAB8B	451708	214	44	84834	21114	0	0	0	0	50	4	2690226	1	1
RAB9A	135235	NaN	48	78084	20736	0	0	0	0	50	7	3025188	1	1
RAB9B	472103	NaN	26	78138	20682	0	0	0	0	50	6	3851658	1	1
RABAC1	1150724	438	33	71280	22032	0	0	0	0	50	8	3325968	1	1
RABEP1	1246822	382	24	345222	85212	0	0	0	0	50	8	3262140	1	1
RABEP2	1189140	257	55	217890	67230	0	0	0	0	50	9	3332880	1	1
RABEPK	951081	168	46	145422	40392	0	0	0	0	50	6	3242916	1	1
RABGAP1	340132	482	34	427518	108702	0	0	0	0	50	1	2597400	1	1
RABGAP1L	235125	938	7	341874	86130	0	0	0	0	50	2	3388176	1	1
RABGEF1	539697	302	55	196290	48006	0	0	0	0	50	3	2586330	1	1
RABGGTA	915114	220	38	220104	66636	0	0	0	0	50	6	3197178	1	1
RABGGTB	152545	578	-9	132840	34020	0	0	0	0	50	5	3137508	1	1
RABIF	422793	318	28	47574	13662	0	0	0	0	50	8	3121254	1	1
RABL2A	522522	603	16	95094	22032	0	0	0	0	50	3	2985552	1	1
RABL2B	266017	295	32	99306	23166	0	0	0	0	50	5	3090744	1	1
RABL3	307936	475	10	95040	25002	0	0	0	0	50	1	3246588	1	1
RABL5	838595	278	46	75600	18198	0	0	0	0	50	5	3951396	1	1
RAC1	NaN	NaN	NaN	83430	23490	0	0	1	0	4	1	221400	1	1
RAC2	845055	230	67	75870	21816	0	0	0	0	50	4	2583630	1	1
RAC3	3814891	211	28	74790	22248	0	0	0	0	50	4	2706858	1	1
RACGAP1	1018478	211	52	249318	68688	0	0	0	0	50	8	2499660	1	1
RAD1	241905	675	21	111888	28890	0	0	0	0	50	2	3096036	1	1
RAD17	467846	314	46	273294	70308	0	0	0	0	50	5	3222504	1	1
RAD18	302992	473	18	200340	48816	0	1	0	0	50	7	3523392	0.385746	1
RAD21	482614	426	18	253908	61668	0	0	0	0	50	4	2700648	1	1
RAD21L1	NaN	NaN	NaN	226368	53082	0	0	0	0	50	12	6066738	1	1
RAD23A	1886809	335	40	141912	40176	0	0	0	0	50	6	2759184	1	1
RAD23B	255220	467	1	159462	45630	0	0	0	0	50	7	3808296	1	1
RAD50	715524	320	48	529578	124092	0	1	0	0	19	3	1291194	0.536902	1
RAD51	1017781	161	47	150390	40932	0	0	0	0	50	4	2974428	1	1
RAD51AP1	275215	908	30	141588	35802	0	0	0	0	50	6	3179466	1	1
RAD51AP2	135410	1311	2	457218	108486	0	0	0	0	3	0	252720	1	1
RAD51C	524193	222	17	147366	41688	0	1	0	0	50	1	2958390	0.138749	1
RAD51L1	446885	404	37	155736	44010	0	0	0	0	50	1	3560382	1	1
RAD51D	516190	504	23	147582	47790	0	0	1	0	43	3	2452950	1	1
RAD52	473725	289	44	165996	44766	0	0	0	0	50	3	3252960	1	1
RAD54B	544647	412	23	359424	92394	0	0	0	0	50	3	3553632	1	1
RAD54L	690472	205	31	293652	81540	0	0	0	0	50	4	2672298	1	1
RAD54L2	647863	387	39	562788	164268	0	0	0	0	50	2	4019814	1	1
RAD9A	1269888	177	51	151848	45468	0	0	0	0	50	6	3139722	1	1
RAD9B	922262	206	43	173718	42390	0	1	0	0	50	4	3387204	0.264771	1
RADIL	1009587	523	13	401058	130950	0	1	1	0	50	9	2736126	0.751935	1
RAE1	181292	604	9	149472	36990	0	0	0	0	50	7	3160350	1	1
RAET1E	423805	245	34	103464	27432	0	0	0	0	50	3	3039066	1	1
RAET1G	423805	245	34	128898	37152	0	0	0	0	50	3	3039066	1	1
RAET1L	402308	382	51	95472	26676	0	0	0	0	50	6	3387258	1	1
RAF1	408529	172	32	256770	69012	0	0	0	0	50	7	2840940	1	1
RAG1	97499	412	-17	398520	109512	0	0	0	0	50	2	3098304	1	1
SLC50A1	1801444	194	32	89910	21546	0	1	0	0	50	7	3024000	0.234721	1
RAG2	96246	531	-26	202662	54594	0	0	0	0	50	7	3473874	1	1
AGER	1531739	237	40	167076	44172	0	2	0	0	50	10	3793554	0.0410821	1
RAI1	1199281	260	16	702540	226854	0	0	1	0	50	9	3506328	1	1
RAI14	270712	554	-7	398682	98982	0	0	1	0	50	7	3080430	1	1
RAI2	61797	NaN	26	198558	60156	0	0	0	0	50	11	3030426	1	1
RALA	221320	445	20	82782	20412	0	0	0	0	50	5	3341466	1	1
RALB	221264	444	37	82350	20844	0	0	0	0	50	8	3454650	1	1
RALBP1	472280	369	46	259794	64854	0	0	0	0	50	3	2781918	1	1
RALGAPA1	258743	457	12	823122	217242	0	0	0	0	18	2	1167912	1	1
RALGAPA2	239875	869	6	736560	199476	0	1	0	0	50	4	3223260	0.730743	1
RALGAPB	531076	440	45	584280	161082	0	1	0	0	50	3	4362714	0.487677	1
RALGDS	1852158	322	51	353808	105462	0	0	0	0	50	3	3022542	1	1
RALGPS1	419512	353	41	223128	59724	0	0	0	0	50	8	3295242	1	1
RALGPS2	364466	434	-2	237708	58428	0	0	0	0	50	4	2927178	1	1
RALY	873171	398	61	118368	36018	0	0	0	0	50	8	3169206	1	1
RALYL	28254	1435	-22	121716	31698	0	0	0	0	50	6	2618892	1	1
RAMP1	571081	382	23	56700	17010	0	0	0	0	50	4	3401730	1	1
RAMP2	1633092	190	33	67986	19818	0	0	0	0	50	8	3090042	1	1
RAMP3	1003768	291	50	57240	16794	0	0	0	0	50	9	2893050	1	1
RAN	214809	440	-6	87102	22248	0	0	0	0	50	5	3147282	1	1
RANBP1	503106	277	64	81810	19602	0	0	0	0	50	7	2620674	1	1
RANBP10	1098330	136	50	242730	67500	0	1	0	0	50	6	2811456	0.482449	1
RANBP17	214548	691	12	434052	113022	0	0	0	0	50	4	2794770	1	1
RANBP2	365106	418	20	1253286	332208	0	4	0	0	35	5	2575638	0.67628	1
RANBP3	1166723	392	36	224316	62100	0	0	0	0	50	8	2725056	1	1
RANBP3L	213853	402	5	198450	49248	0	0	0	0	50	1	2884842	1	1
RANBP6	350338	339	24	421740	116100	0	0	0	0	21	0	1393254	1	1
RANBP9	277023	378	29	282690	80838	0	0	0	0	50	9	3490938	1	1
RANGAP1	1301913	179	53	228636	66852	0	0	0	0	50	5	3185460	1	1
RANGRF	NaN	NaN	NaN	97524	22842	0	0	0	0	50	12	6036498	1	1
RAP1A	348519	394	29	75654	18792	0	1	0	0	50	10	3882168	0.208487	1
RAP1B	439623	356	37	75330	19116	0	0	0	0	50	8	3033990	1	1
RAP1GAP	529490	297	34	301698	81270	0	0	1	0	50	6	3265812	1	1
RAP1GAP2	518031	418	12	291762	79380	0	0	0	0	50	5	3106566	1	1
RAP1GDS1	116633	909	6	241920	63126	0	0	0	0	50	2	2798010	1	1
RAP2A	343135	533	28	70740	19332	0	0	0	0	50	6	3254256	1	1
RAP2B	59808	598	-2	69174	20250	0	0	0	0	50	5	3418416	1	1
RAP2C	152540	NaN	18	71172	19548	0	0	0	0	50	2	2361528	1	1
RAPGEF1	629872	355	32	428382	121122	0	0	0	0	38	5	3196314	1	1
RAPGEF2	136300	480	3	585522	158382	0	0	1	0	50	4	2706534	1	1
RAPGEF3	395089	320	14	360774	106110	0	1	0	0	50	6	3441636	0.194733	1
RAPGEF4	397338	345	16	407700	105840	0	1	0	0	50	5	3337308	0.558165	1
RAPGEF5	747975	629	4	298404	71766	0	0	0	0	50	8	3601962	1	1
RAPGEF6	314836	627	30	695088	179064	0	1	0	0	50	3	2587194	0.724515	1
RAPGEFL1	1502125	165	37	179712	50814	0	0	0	0	50	10	4034394	1	1
RAPH1	383558	333	19	492534	151254	0	0	0	0	10	0	721332	1	1
RAPSN	1022438	245	47	160434	44820	0	0	0	0	50	8	3622806	1	1
RARA	1350242	191	23	198288	57996	0	2	0	0	50	5	3207924	0.136931	1
RARB	216662	812	-14	176040	46710	0	0	0	0	50	4	3184974	1	1
RARG	1677275	191	49	194022	56430	0	0	0	0	50	13	3038040	1	1
RARRES1	197614	972	-6	115020	34020	0	0	0	0	50	4	2877552	1	1
RARRES2	315538	514	32	64314	18630	0	0	0	0	50	8	3740202	1	1
RARRES3	854193	303	56	64584	17874	0	0	0	0	50	7	2506842	1	1
RARS	413838	432	30	263142	67500	0	0	0	0	50	3	3709692	1	1
RARS2	236344	534	28	234090	60264	0	0	0	0	50	5	2685312	1	1
RASA1	154501	726	24	413694	112806	0	0	0	0	20	0	5248044	1	1
RASA2	405454	259	28	343170	85158	0	0	0	0	50	8	3880170	1	1
RASA3	434290	406	58	335178	85536	0	1	0	0	50	2	3287682	0.325419	1
RASA4	NaN	NaN	NaN	311850	92178	0	0	0	0	50	12	6105834	1	1
RASAL1	518680	387	34	311310	92880	0	0	0	0	13	0	871128	1	1
RASAL2	168177	435	-9	501228	138186	0	1	0	0	50	11	3041226	0.481051	1
RASAL3	524410	481	33	376704	126144	0	0	0	0	50	11	3583440	1	1
RASD1	915530	220	-3	107244	30456	0	0	0	0	50	7	2565972	1	1
RASD2	378214	227	-30	102654	28404	0	0	0	0	50	4	3048462	1	1
RASEF	119712	813	-45	292464	78030	0	0	0	0	50	6	3628368	1	1
RASGEF1A	424273	492	-11	192240	49788	0	0	0	0	50	4	3877632	1	1
RASGEF1B	9755	972	9	192618	46170	0	0	0	0	50	8	4611168	1	1
RASGEF1C	1740168	432	23	184248	51138	0	0	0	0	50	9	2414448	1	1
RASGRF1	420514	488	42	501120	135540	0	0	0	0	50	3	3405780	1	1
RASGRF2	214755	766	29	488106	130410	0	0	0	0	50	6	3178872	1	1
RASGRP1	97743	604	-5	313416	84780	0	0	0	0	50	6	3482730	1	1
RASGRP2	2042840	230	60	238842	67986	0	1	0	0	50	13	3599478	0.61099	1
RASGRP3	124045	680	9	274752	70794	0	0	0	0	50	5	3971862	1	1
RASGRP4	1459788	221	4	260280	77652	0	0	0	0	33	1	1869534	1	1
RASIP1	1635420	190	44	352134	123498	0	0	1	0	50	15	3196368	1	1
RASL10A	849693	251	36	75006	25758	0	0	0	0	50	3	3278340	1	1
RASL10B	675201	196	3	77112	23328	0	0	0	0	50	6	3114990	1	1
RASL11A	284055	265	46	92286	27756	0	0	0	0	50	11	3266082	1	1
RASL11B	170130	812	9	95364	27594	0	0	0	0	50	7	2934630	1	1
RASL12	688371	189	44	101574	30780	0	0	0	0	50	8	3563028	1	1
RASSF1	843769	206	51	149850	45198	0	0	0	0	50	6	3105432	1	1
RASSF10	267963	398	10	223776	76248	0	0	1	0	50	2	3633498	1	1
RASSF2	467742	485	32	129708	35694	0	0	0	0	50	8	3064824	1	1
RASSF3	450247	476	17	94932	23814	0	0	0	0	50	2	3156678	1	1
RASSF4	75634	905	25	128628	34344	0	0	0	0	50	8	3351132	1	1
RASSF5	504163	288	21	174528	52434	0	0	0	0	50	5	3278718	1	1
RASSF6	351984	573	28	151038	35586	0	0	0	0	50	8	3685716	1	1
RASSF7	1970020	236	42	144504	50382	0	1	0	0	50	8	3073032	0.375015	1
RASSF8	143649	396	4	169020	44658	0	0	0	0	50	2	2580822	1	1
RASSF9	22408	552	-27	169344	43200	0	0	0	0	50	9	3135888	1	1
RAVER1	1802015	191	21	279558	96444	0	0	1	0	50	8	3911274	1	1
RAVER2	269434	456	-10	263844	73602	0	0	0	0	50	9	2991222	1	1
RAX	293564	549	20	125442	44496	0	0	0	0	50	4	4036230	1	1
RAX2	2144458	206	34	67230	23976	0	0	0	0	50	6	2916000	1	1
RB1	349930	450	41	373032	95310	0	6	1	0	50	2	3413880	0.00886743	1
RB1CC1	97322	559	-1	632772	156654	0	0	0	0	28	4	2043576	1	1
RBAK	1723793	462	34	284310	65772	0	0	0	0	50	3	2451546	1	1
RBBP4	1452351	195	34	171936	42552	0	0	0	0	50	8	4320756	1	1
RBBP5	655446	431	37	213678	56700	0	0	0	0	50	4	2999268	1	1
RBBP6	283287	204	25	700704	190134	0	0	0	0	50	2	3150630	1	1
RBBP7	289514	NaN	39	171018	43146	0	0	0	0	50	3	3303504	1	1
RBBP8	254087	158	40	369036	80190	0	1	0	0	50	3	2513376	0.505901	1
RBBP9	414549	436	23	74898	18900	0	0	0	0	50	3	3817422	1	1
RBCK1	802744	165	41	202284	56268	0	0	0	0	50	3	2649078	1	1
RBKS	933934	279	32	125712	36126	0	0	0	0	50	5	3051054	1	1
RBL1	822888	309	42	422010	112590	0	0	0	0	50	5	3155760	1	1
RBL2	237885	403	-2	448524	119124	0	0	0	0	50	6	3343410	1	1
RBM10	819569	NaN	38	365688	101034	0	0	0	0	50	3	2514402	1	1
RBM11	99517	964	-30	111402	28566	0	0	0	0	50	10	3294540	1	1
RBM12	1423559	169	53	345546	108540	0	1	0	0	50	4	2828034	0.504328	1
RBM12B	221692	552	-4	382158	105462	0	0	0	0	50	6	2949534	1	1
RBM14	1343990	194	62	242514	84402	0	1	0	0	50	4	3034044	0.368207	1
RBM15	449729	379	28	358560	118368	0	0	0	0	41	2	2539728	1	1
RBM15B	538437	536	39	325134	108216	0	0	0	0	27	5	1854198	1	1
RBM16	146505	412	17	489780	140724	0	0	0	0	50	1	2913462	1	1
RBM17	576205	399	45	159624	42876	0	0	0	0	50	1	3466476	1	1
RBM18	319049	597	19	75762	20304	0	0	0	0	50	1	3737664	1	1
RBM19	198554	673	11	381024	101574	0	1	0	0	50	6	3057372	0.613544	1
RBM20	NaN	NaN	NaN	469800	135756	0	0	0	0	50	12	6149412	1	1
RBM22	1107515	211	54	165726	45360	0	0	0	0	50	12	3954528	1	1
RBM23	1177534	225	34	172638	49626	0	0	0	0	26	2	1418256	1	1
RBM24	249340	560	-6	93258	29538	0	0	0	0	50	8	3117636	1	1
RBM25	456437	274	42	337338	84510	0	0	0	0	41	2	2538594	1	1
RBM26	161846	521	30	385074	104976	0	1	0	0	50	6	3595266	0.198825	1
RBM27	394957	229	31	413910	114696	0	1	0	0	50	6	3473280	0.223476	1
RBM28	906031	255	22	304722	76302	0	0	0	0	50	3	2889378	1	1
RBM3	817501	NaN	29	63558	17118	0	0	0	0	50	3	3152250	1	1
RBM33	213580	646	10	449928	130194	0	1	1	0	35	2	2002482	0.579743	1
RBM34	592746	168	26	174744	44604	0	0	0	0	50	1	2695464	1	1
RBM38	181292	604	9	60480	19386	0	0	0	0	50	7	3160350	1	1
RBM39	1401606	125	51	213192	55242	0	2	0	0	50	8	3634956	0.184327	1
RBM4	1432488	187	46	137754	41580	0	0	0	0	50	14	3723192	1	1
RBM41	226335	NaN	39	164430	42120	0	0	1	0	24	3	992466	1	1
RBM42	1162794	390	27	178956	60966	0	0	0	0	50	5	3128598	1	1
RBM43	215149	617	17	138402	37530	0	0	0	0	50	5	2743254	1	1
RBM44	570382	407	24	417528	103950	0	0	0	0	50	4	3426030	1	1
RBM45	234602	603	21	187866	49140	0	0	1	0	50	4	3056508	1	1
RBM46	73501	1021	-18	206766	55350	0	1	1	0	13	4	844290	0.76917	1
RBM47	247828	341	64	223398	67878	0	0	1	0	50	5	3026862	1	1
RBM4B	1432488	187	46	136782	40122	0	0	0	0	50	14	3723192	1	1
RBM5	965735	196	35	328752	83376	0	0	0	0	50	9	3389148	1	1
RBM6	1079795	152	39	443556	115668	0	0	1	0	50	4	4382586	1	1
RBM7	157610	477	-8	106164	26514	0	0	0	0	50	12	3536298	1	1
RBM8A	706346	230	49	70956	17658	0	0	0	0	50	3	3282606	1	1
RBM9	1264586	388	-26	189216	45198	0	0	0	0	50	7	3170880	1	1
RBMS1	191666	366	5	163944	42282	0	0	0	0	50	3	2931606	1	1
RBMS2	2807863	166	57	162324	44388	0	0	0	0	50	4	3962736	1	1
RBMS3	30243	808	-11	181980	47250	0	0	0	0	50	5	4144554	1	1
RBMX	275533	NaN	28	169398	35532	0	0	0	0	50	3	3261222	1	1
RBMX2	301748	NaN	37	127764	32778	0	0	0	0	50	5	2869452	1	1
RBMXL1	316278	598	5	144396	45630	0	1	0	0	50	3	3042306	0.203886	1
RBMXL2	354782	922	-11	141480	49518	0	1	0	0	50	6	2692278	0.330285	1
RBMXL3	NaN	NaN	NaN	399924	119448	0	3	0	0	50	12	6133104	0.0174914	1
RBMY1A1	NaN	NaN	NaN	586278	159732	0	0	0	0	50	12	6173388	1	1
RBMY1B	NaN	NaN	NaN	781704	212976	0	0	0	0	50	12	6226632	1	1
RBMY1D	NaN	NaN	NaN	781704	212976	0	0	0	0	50	12	6226632	1	1
RBMY1E	NaN	NaN	NaN	586278	159732	0	1	0	0	50	12	6173388	0.706681	1
RBMY1F	NaN	NaN	NaN	391284	106056	0	0	0	0	50	12	6119712	1	1
RBMY1J	NaN	NaN	NaN	391284	106056	0	0	0	0	50	12	6119712	1	1
RBP1	226923	848	13	85914	22950	0	0	0	0	50	6	2643084	1	1
RBP2	232582	754	21	55134	12744	0	0	0	0	50	5	3333798	1	1
RBP3	117080	445	21	456030	152442	0	0	0	0	4	0	502254	1	1
RBP4	450249	305	20	80622	20790	0	0	0	0	50	6	3252744	1	1
RBP5	2422791	224	38	54324	14040	0	0	0	0	50	6	2691954	1	1
RBP7	744954	240	24	55674	12204	0	0	1	0	1	1	40770	1	1
RBPJ	178487	597	36	205794	54378	0	0	0	0	50	9	2848770	1	1
RBPJL	1005559	233	36	199584	59940	0	1	1	0	50	5	2661876	0.408141	1
RBPMS	473452	363	27	106488	30402	0	0	0	0	50	4	2868858	1	1
RBPMS2	803907	264	47	81810	24786	0	1	0	0	50	5	3034854	0.171925	1
RBX1	1044535	269	43	45846	10044	0	0	0	0	18	4	1360422	1	1
RC3H1	445943	353	13	436320	126792	0	1	0	0	50	2	3677778	0.377509	1
RC3H2	407115	430	26	471744	132840	0	1	0	0	23	2	1507518	0.71295	1
RCAN1	337408	491	39	109944	29700	0	0	0	0	50	0	2675538	1	1
RCAN2	55610	819	8	76248	21924	0	0	0	0	50	11	3627126	1	1
RCAN3	470059	348	28	96066	24138	0	0	0	0	50	6	3124116	1	1
RCBTB1	430735	338	67	208170	57510	0	0	0	0	50	6	2979450	1	1
RCBTB2	387005	404	41	216432	59616	0	0	0	0	50	4	4286358	1	1
RCC1	NaN	NaN	NaN	175392	51246	0	0	0	0	50	12	6064902	1	1
RCC2	399978	210	28	203580	58698	0	0	0	0	50	4	3556602	1	1
RCCD1	793838	291	37	141642	45468	0	0	0	0	4	0	171558	1	1
RCE1	1628594	187	29	124848	40392	0	0	0	0	50	5	3103056	1	1
RCHY1	461415	491	19	110430	22086	0	0	0	0	50	3	3101652	1	1
RCL1	238716	573	26	144018	42930	0	0	0	0	50	4	3554226	1	1
RCN1	251970	683	-1	131328	33264	0	0	0	0	50	3	2822148	1	1
RCN2	335583	614	27	128412	30024	0	0	0	0	50	4	4067658	1	1
RCN3	2080142	210	41	128088	35694	0	0	0	0	50	7	3311928	1	1
RCOR1	1468114	190	42	191538	50328	0	0	0	0	50	16	4794822	1	1
RCOR2	1321109	201	51	200340	61452	0	0	0	0	50	5	3146472	1	1
RCOR3	279632	545	-1	232740	48654	0	0	0	0	50	5	2801250	1	1
RCSD1	520615	405	14	159462	47088	0	1	0	0	50	2	3189942	0.181157	1
RCVRN	63518	366	-41	79110	19872	0	0	0	0	50	4	3067092	1	1
RD3	384781	399	5	74358	22680	0	0	0	0	50	2	3258198	1	1
NELFE	2314693	203	34	149472	42174	0	1	0	0	50	9	3521772	0.358362	1
RDH10	259225	340	19	131598	37854	0	0	0	0	50	4	3363228	1	1
RDH11	479937	260	39	123174	36072	0	0	0	0	50	5	2705886	1	1
RDH12	482264	186	44	120420	37530	0	0	0	0	50	4	2763774	1	1
RDH13	1125216	432	-26	126144	39096	0	0	0	0	50	6	2861784	1	1
RDH14	39949	1075	-7	123876	40554	0	0	0	0	50	7	2916108	1	1
RDH16	2103486	286	26	120366	36126	0	0	0	0	50	11	3701322	1	1
RDH5	1814311	384	26	117396	40230	0	0	0	0	50	6	2418768	1	1
RDH8	1555841	413	0	116964	37908	0	0	0	0	50	3	3380022	1	1
RDM1	703538	424	31	122580	31644	0	0	0	0	50	4	3355884	1	1
RDX	137601	158	10	236466	55782	0	0	0	0	50	4	3332610	1	1
REC8	974559	220	41	214164	63990	0	0	0	0	50	5	3726270	1	1
RECK	866055	155	44	386478	99198	0	2	0	0	23	3	1587492	0.443259	1
RECQL	518837	836	-23	261522	63450	0	0	0	0	50	3	2539350	1	1
RECQL4	1755818	291	7	455058	145962	0	0	1	0	24	1	1643490	1	1
RECQL5	1912060	198	37	393876	113994	0	0	0	0	50	6	3609306	1	1
REEP1	696855	425	37	102654	18522	0	0	0	0	50	3	3332880	1	1
REEP2	1196831	209	49	98766	28728	0	0	0	0	50	8	3510756	1	1
REEP3	207194	412	22	102006	26946	0	0	0	0	50	4	3129138	1	1
REEP4	584373	219	34	100386	29538	0	0	0	0	50	8	3235464	1	1
REEP5	248831	340	44	75546	19386	0	0	0	0	50	2	2840454	1	1
REEP6	2352825	221	38	71280	21222	0	0	0	0	50	9	2780352	1	1
REG1A	10958	1389	-22	68148	16254	0	0	0	0	50	6	2658852	1	1
REG1B	10958	1389	-22	68040	16362	0	0	0	0	50	6	2658852	1	1
REG3A	10958	1389	-22	70632	18792	0	0	0	0	50	6	2658852	1	1
REG3G	21996	1408	-29	70578	18198	0	0	0	0	50	7	3527496	1	1
REG4	415110	581	26	94932	24138	0	0	0	0	50	9	3174390	1	1
REL	635308	439	34	243756	64044	0	1	0	0	50	6	3500982	0.412079	1
RELA	4131934	202	53	209844	64908	0	0	0	0	50	4	3145284	1	1
RELB	1135715	208	25	217512	70200	0	0	0	0	50	5	2916918	1	1
RELL1	137374	764	41	105948	30456	0	0	0	0	50	6	2979504	1	1
RELL2	771583	353	25	116964	35154	0	0	0	0	50	7	3487590	1	1
RELN	291011	954	7	1366524	356994	0	3	0	0	50	1	3134160	0.229193	1
RELT	561848	218	56	163674	52272	0	0	0	0	50	6	3249018	1	1
REM1	605825	450	-76	110538	36720	0	0	0	0	16	0	760860	1	1
REM2	1177534	225	34	127602	41040	0	1	0	0	50	5	2453598	0.0980757	1
REN	557652	370	34	159084	44874	0	1	0	0	50	5	3341898	0.283283	1
RENBP	2355024	NaN	25	168426	46386	0	0	0	0	50	7	4639356	1	1
REP15	346550	376	-4	90774	24732	0	0	0	0	50	9	3400380	1	1
REPIN1	315538	514	32	230580	74790	0	0	0	0	50	8	3740202	1	1
REPS1	310511	613	16	311526	88128	0	0	0	0	50	6	3915486	1	1
REPS2	291898	NaN	23	257742	74520	0	2	0	0	45	3	3060234	0.144339	1
RER1	561270	302	24	78840	20790	0	0	0	0	50	2	2876256	1	1
RERE	916698	436	27	595080	180090	0	0	0	0	50	4	3358854	1	1
RERG	354506	469	3	77814	21330	0	1	0	0	50	6	3373920	0.168453	1
RERGL	21334	1070	-35	82134	20898	0	0	0	0	50	7	3388230	1	1
RESP18	NaN	NaN	NaN	90612	24570	0	0	0	0	50	12	6038226	1	1
REST	590352	569	37	423036	112860	0	0	0	0	46	9	3513456	1	1
RET	454068	563	-19	430650	128412	0	6	1	0	50	3	3124818	0.00667582	1
RETN	688482	384	31	42660	12258	0	0	0	0	50	3	3435588	1	1
RETNLB	129526	941	-3	44118	11934	0	0	0	0	50	3	3134484	1	1
RETSAT	975949	211	18	233226	70200	0	0	0	0	36	1	1924668	1	1
REV1	383815	639	27	490806	131922	0	0	0	0	50	8	4276692	1	1
REV3L	343769	434	41	1215810	325944	0	0	0	0	3	0	511002	1	1
REXO1	2226995	214	26	456732	147204	0	0	0	0	20	0	1429272	1	1
REXO1L1	NaN	NaN	NaN	499824	157248	0	0	0	0	50	12	6170904	1	1
REXO2	98814	612	-12	95796	23760	0	0	0	0	50	2	3854952	1	1
REXO4	1827885	416	28	165078	45036	0	0	0	0	50	7	2600694	1	1
RFC1	668832	299	43	459054	114426	0	1	0	0	50	5	2836296	0.66111	1
RFC2	997452	202	51	141102	38232	0	0	0	0	50	8	2485512	1	1
RFC3	84617	580	33	147096	38232	0	0	0	0	50	7	3338874	1	1
RFC4	449980	384	25	144288	39744	0	0	0	0	50	6	3034152	1	1
RFC5	639801	584	-3	136782	36720	0	0	0	0	50	3	3817854	1	1
RFESD	307041	359	32	83430	21708	0	0	0	0	50	7	2871936	1	1
RFFL	439420	504	19	141804	38988	0	0	0	0	50	3	2950560	1	1
RFK	106798	603	-10	62262	15498	0	0	0	0	50	4	3553794	1	1
RFNG	3850694	197	34	125820	40392	0	0	0	0	50	4	2854548	1	1
RFPL1	723458	203	35	120528	34668	0	0	0	0	50	5	3367764	1	1
RFPL2	462468	580	-25	154926	44820	0	0	0	0	50	3	2851092	1	1
RFPL3	413546	556	-16	120204	34992	0	1	0	0	50	4	3360420	0.185782	1
RFPL4A	NaN	NaN	NaN	110430	30510	0	0	0	0	50	12	6044166	1	1
RFPL4B	96263	432	0	100116	28188	0	0	0	0	50	5	3369546	1	1
RFT1	907827	192	39	207684	63828	0	0	0	0	50	5	3432672	1	1
RFTN1	117533	528	29	224316	62910	0	0	1	0	50	5	3552876	1	1
RFTN2	647239	538	26	196776	52380	0	1	0	0	50	9	4042116	0.41448	1
RFWD2	66809	929	-3	292896	75168	0	0	0	0	50	2	3264138	1	1
RFWD3	577167	151	31	299646	84780	0	0	0	0	50	7	3307770	1	1
RFX1	971756	231	32	373140	116100	0	0	0	0	42	4	2489238	1	1
RFX2	1209062	392	33	282042	80838	0	2	0	0	50	6	3063312	0.0771113	1
RFX3	159455	1028	3	314172	85644	0	0	0	0	50	6	3266892	1	1
RFX4	247645	482	-1	316386	84888	0	0	0	0	50	8	2958336	1	1
RFX5	1322568	174	42	231714	73980	0	0	0	0	50	4	3545748	1	1
RFX6	206546	730	-19	365094	98388	0	0	0	0	16	3	1027620	1	1
RFX7	204396	432	-2	555930	159300	0	1	0	0	50	4	3283200	0.621845	1
RFX8	NaN	NaN	NaN	188730	48762	0	0	0	0	50	12	6062418	1	1
RFXANK	940952	232	17	101574	30456	0	1	0	0	50	7	3131568	0.253106	1
RFXAP	191525	731	-15	103410	30564	0	0	0	0	50	6	3585978	1	1
RG9MTD1	549735	614	11	157680	39312	0	0	0	0	50	5	3240648	1	1
RG9MTD2	331308	847	9	138132	32292	0	0	0	0	50	6	2820096	1	1
TRMT10B	489340	453	23	127764	31482	0	1	0	0	50	5	2672352	0.284318	1
RGAG1	100181	NaN	21	507546	168804	0	0	0	0	20	0	1423332	1	1
RGAG4	582710	NaN	53	214542	62478	0	0	0	0	50	7	2840292	1	1
RGL1	493691	597	14	318168	84240	0	0	0	0	50	1	3109806	1	1
RGL2	1456953	262	30	290844	98280	0	1	0	0	50	4	3177090	0.422357	1
RGL3	1255985	265	32	275022	85428	0	0	0	0	9	0	629748	1	1
RGL4	610486	266	30	182304	54540	0	0	0	0	50	3	3109482	1	1
RGMA	243187	484	-19	173772	54162	0	1	0	0	50	3	3332826	0.221569	1
RGMB	141802	729	11	180576	54810	0	1	0	0	50	3	3788316	0.211978	1
RGN	830380	NaN	52	118044	31644	0	0	0	0	50	6	2849202	1	1
RGNEF	279980	577	39	682560	182520	0	0	0	0	50	5	2784996	1	1
RGP1	922448	190	48	163782	51840	0	0	0	0	50	6	3320784	1	1
RGPD1	NaN	NaN	NaN	1370412	358776	0	0	0	0	11	0	1132974	1	1
RGPD2	177375	633	3	1375164	361800	0	0	0	0	6	0	641196	1	1
RGPD3	NaN	NaN	NaN	687528	181926	0	1	0	0	50	12	6195582	0.771198	1
RGPD4	NaN	NaN	NaN	687906	181548	0	0	0	0	50	12	6195204	1	1
RGPD5	341807	568	18	2097846	558630	0	0	0	0	5	0	763884	1	1
RGPD6	281803	568	17	1408968	374652	0	0	0	0	44	0	3860622	1	1
RGPD8	NaN	NaN	NaN	688878	183978	0	1	0	0	50	12	6197634	0.762191	1
RGR	216056	869	-4	113778	34290	0	0	1	0	31	5	1527498	1	1
RGS1	269711	604	-12	84132	20844	0	0	0	0	50	7	2815398	1	1
RGS10	825813	217	22	76356	16794	0	0	0	0	50	3	2205144	1	1
RGS11	1340678	205	43	186786	52002	0	0	0	0	50	10	3315654	1	1
RGS12	570419	412	48	559764	166320	0	2	0	0	50	5	3633174	0.147614	1
RGS13	306250	526	-13	66258	14094	0	0	0	0	50	5	3394386	1	1
RGS14	942017	227	53	216864	67770	0	0	0	0	50	7	3007962	1	1
RGS16	597206	812	-3	79380	21870	0	0	0	0	50	4	3405240	1	1
RGS17	158803	677	1	84672	20466	0	0	0	0	50	7	3202146	1	1
RGS18	96080	925	-20	94716	22572	0	0	0	0	50	5	3130650	1	1
RGS19	1032302	312	51	85644	23544	0	0	0	0	50	7	3161700	1	1
RGS2	307992	477	-15	86130	19818	0	0	0	0	50	4	3484620	1	1
RGS20	266629	345	18	157356	46764	0	0	0	0	50	1	3169044	1	1
RGS21	123814	860	-26	62586	14364	0	0	0	0	50	8	3239406	1	1
RGS22	290819	449	22	509544	122742	0	1	0	0	50	5	3403998	0.255446	1
RGS3	408310	330	38	546750	160704	0	0	0	0	1	0	376110	1	1
RGS4	315405	691	-14	121986	28512	0	0	0	0	50	5	2713500	1	1
RGS5	194452	794	-8	73440	17604	0	0	0	0	50	6	2990358	1	1
RGS6	101461	823	26	194184	46062	0	0	0	0	50	6	3071196	1	1
RGS7	134467	834	-27	200988	47196	0	0	0	0	50	8	2994570	1	1
RGS7BP	78559	688	-3	101358	27270	0	0	0	0	50	7	2746494	1	1
RGS8	650082	702	23	83268	21708	0	0	0	0	50	2	2990304	1	1
RGS9	391807	516	-16	276156	72144	0	0	0	0	50	3	3937248	1	1
RGS9BP	380440	455	-45	83322	31374	0	0	0	0	50	6	3006666	1	1
RGSL1	NaN	NaN	NaN	432378	104328	0	0	0	0	50	12	6117984	1	1
RHAG	66931	1248	-6	160596	44820	0	0	0	0	50	4	2653128	1	1
RHBDD1	221611	573	11	124848	32616	0	0	0	0	50	4	2813508	1	1
RHBDD2	1054488	218	59	133704	45954	0	0	0	0	50	6	3252960	1	1
RHBDD3	854820	251	51	138780	52542	0	0	0	0	50	10	3179142	1	1
RHBDF1	1005761	238	36	330102	96930	0	0	0	0	50	2	2521638	1	1
RHBDF2	1202221	197	29	331776	95742	0	0	0	0	50	1	3147228	1	1
RHBDL1	1207790	194	33	164700	52866	0	0	0	0	50	3	3414258	1	1
RHBDL2	603263	318	27	119826	31806	0	1	0	0	50	3	2875824	0.187998	1
RHBDL3	671605	271	22	155466	46872	0	0	0	0	50	3	2997432	1	1
RHBG	2199280	201	27	174204	55188	0	0	0	0	50	6	3737070	1	1
RHCE	667862	185	32	165564	43740	0	0	1	0	50	5	2920050	1	1
RHCG	747784	363	22	187218	52866	0	0	0	0	50	10	4498146	1	1
RHD	642678	270	36	161082	48222	0	0	0	0	50	7	3126492	1	1
RHEB	660831	196	32	75654	18792	0	0	0	0	50	4	2833758	1	1
RHEBL1	1770671	214	65	74196	19764	0	0	0	0	50	7	3699432	1	1
RHO	779764	210	59	134190	38340	0	0	0	0	50	5	2899638	1	1
RHOA	1623187	201	33	76626	20250	0	0	1	0	14	2	593568	1	1
RHOB	621277	189	19	73764	21978	0	0	0	0	50	3	3207114	1	1
RHOBTB1	99491	403	-13	271782	72792	0	0	0	0	50	2	3519558	1	1
RHOBTB2	740323	241	48	289494	83916	0	0	0	0	50	4	3463614	1	1
RHOBTB3	310056	242	46	242892	61668	0	0	1	0	50	12	2994246	1	1
RHOC	559669	325	27	75816	21060	0	0	0	0	50	4	3513078	1	1
RHOD	1615307	162	47	81702	23760	0	1	0	0	50	13	3068712	0.315219	1
RHOF	826816	195	43	81756	24192	0	0	1	0	9	1	408780	1	1
RHOG	425863	258	23	71712	22248	0	0	0	0	50	4	3010446	1	1
RHOH	486675	348	48	71766	21546	0	0	0	0	50	4	3122064	1	1
RHOJ	143550	637	-13	85158	21924	0	0	0	0	50	1	3055590	1	1
RHOQ	595763	213	36	80838	21870	0	0	0	0	50	9	3666222	1	1
RHOT1	675374	312	21	280098	69174	0	0	0	0	50	5	3891024	1	1
RHOT2	1207790	194	33	240786	72036	0	2	0	0	50	3	3414258	0.118402	1
RHOU	689585	450	9	98172	28998	0	0	0	0	50	8	2609280	1	1
RHOV	1036414	172	51	88290	28188	0	0	0	0	50	9	3082914	1	1
RHOXF1	NaN	NaN	NaN	71388	20142	0	0	0	0	50	12	6033798	1	1
RHOXF2	NaN	NaN	NaN	224316	60480	0	0	0	0	50	12	6074136	1	1
RHOXF2B	800534	NaN	23	224316	60480	0	0	0	0	50	9	3849336	1	1
RHPN1	1882843	237	35	254880	80298	0	1	1	0	50	9	3312306	0.570804	1
RHPN2	458398	356	-12	268434	74844	0	1	0	0	50	5	3305286	0.433381	1
RIBC1	920771	NaN	70	154332	39582	0	0	0	0	50	4	3150630	1	1
RIBC2	460724	199	8	150768	36990	0	0	1	0	6	2	238950	1	1
RIC3	244487	555	19	143964	38934	0	1	0	0	50	2	2982474	0.175513	1
RIC8A	1463610	437	24	204552	62748	0	0	1	0	50	10	2765826	1	1
RIC8B	230956	396	11	202446	55944	0	0	0	0	50	5	3757266	1	1
ARHGAP44	91679	790	-62	319950	91044	0	1	0	0	50	8	3744576	0.556438	1
RICTOR	193512	336	-2	675162	179712	0	1	0	0	50	9	4460670	0.794689	1
RIF1	228411	589	19	968112	256446	0	3	1	0	50	4	2555388	0.57745	1
RILP	1361271	198	27	151254	48654	0	0	0	0	50	7	3120984	1	1
RILPL1	1039355	424	49	157140	43092	0	0	0	0	50	5	3942756	1	1
RILPL2	1129277	177	47	81270	23706	0	0	0	0	50	9	2971674	1	1
RIMBP2	225009	632	-35	403488	119286	0	0	0	0	50	10	3967650	1	1
RIMBP3	616215	NaN	23	601128	195912	0	1	0	0	50	4	3380346	0.63986	1
RIMBP3B	NaN	NaN	NaN	1203174	390906	0	0	0	0	11	0	1165104	1	1
RIMBP3C	572259	221	26	1203174	390906	0	0	0	0	50	3	3667464	1	1
RIMKLA	573046	574	22	149202	43902	0	1	0	0	50	4	2780622	0.275148	1
RIMKLB	302894	262	17	148446	42876	0	0	0	0	50	6	3179736	1	1
RIMS1	35104	964	-12	678672	191592	0	6	0	0	44	1	3325374	0.00779192	1
RIMS2	198819	1035	-8	551232	151200	0	3	0	0	50	4	3145878	0.266357	1
RIMS3	678456	421	20	117936	36126	0	0	0	0	50	2	3423924	1	1
RIMS4	942798	168	40	103464	30996	0	0	0	0	50	3	3593916	1	1
RIN1	2048585	182	54	286902	99954	0	0	0	0	50	10	3577878	1	1
RIN2	213905	508	0	343980	98280	0	0	1	0	50	7	3023730	1	1
RIN3	447158	623	42	369738	115290	0	1	1	0	50	5	3577716	0.514571	1
RING1	1474628	377	24	152172	49518	0	0	0	0	50	11	3571992	1	1
RINL	1989663	219	30	170478	54864	0	0	0	0	50	4	3313332	1	1
RINT1	454408	172	36	312498	81972	0	0	0	0	50	5	3123468	1	1
RIOK1	789838	250	17	233442	53460	0	0	0	0	50	8	3340494	1	1
RIOK2	381706	614	28	223560	55242	0	0	0	0	50	6	4428864	1	1
RIOK3	311512	215	57	210006	50490	0	0	0	0	50	6	3100950	1	1
RIPK1	437184	268	41	265464	66960	0	0	0	0	50	3	2709828	1	1
RIPK2	251042	447	5	213624	55782	0	0	0	0	50	2	3302316	1	1
RIPK3	897133	265	40	200124	57942	0	0	0	0	50	7	3917214	1	1
RIPK4	302894	182	30	293058	93312	0	0	0	0	50	7	3641004	1	1
RIPPLY1	148608	NaN	22	58914	17226	0	0	0	0	44	3	2070144	1	1
RIPPLY2	108781	870	-22	51246	13392	0	1	0	0	50	5	3123522	0.10848	1
RIT1	2096440	179	32	86832	23328	0	0	0	0	50	3	2815128	1	1
RIT2	4853	1195	-57	87048	21492	0	0	0	0	50	7	3265326	1	1
RLBP1	649712	400	25	125496	33588	0	0	0	0	50	5	3643812	1	1
RLF	698659	303	25	745308	190242	0	0	1	0	50	7	3742146	1	1
RLIM	289586	NaN	13	236952	68742	0	0	0	0	50	2	2920968	1	1
RLN1	398278	629	13	71496	19548	0	0	0	0	50	5	3260466	1	1
RLN2	385172	605	16	86076	21978	0	0	0	0	50	3	3309444	1	1
RLN3	1013197	231	32	53514	16956	0	1	0	0	50	5	3269484	0.108239	1
RLTPR	1065785	147	41	548424	176202	0	0	0	0	50	4	4273128	1	1
RMI1	458954	343	14	240408	64476	0	0	0	0	50	5	3709746	1	1
RMND1	336608	468	30	179334	46494	0	0	0	0	50	7	2965194	1	1
RMND5A	431437	538	16	155898	39798	0	0	0	0	50	6	3148254	1	1
RMND5B	821697	248	39	154062	43254	0	0	0	0	50	4	3550338	1	1
RNASE1	956361	577	8	59724	17226	0	1	0	0	50	12	3541914	0.20061	1
RNASE10	464497	395	17	83106	22194	0	0	0	0	50	9	3243888	1	1
RNASE11	637784	493	22	78084	19764	0	0	0	0	50	6	2492910	1	1
RNASE12	637784	493	22	58050	14526	0	0	0	0	50	6	2492910	1	1
RNASE13	937278	320	20	60588	16362	0	0	0	0	50	6	2954070	1	1
RNASE2	1005555	429	4	62208	17172	0	0	0	0	50	3	2689794	1	1
RNASE3	1070609	561	16	60534	18360	0	0	0	0	50	8	2679534	1	1
RNASE4	709113	577	11	56646	15930	0	0	0	0	50	4	3735882	1	1
RNASE6	956361	577	8	58536	15498	0	1	0	0	50	12	3541914	0.20653	1
RNASE7	937278	320	20	60264	16686	0	0	1	0	0	1	16686	1	1
RNASE8	937278	320	20	58374	16632	0	0	0	0	50	6	2954070	1	1
RNASE9	637784	493	22	83970	20682	0	0	0	0	50	6	2492910	1	1
RNASEH1	254257	NaN	15	114480	29862	0	0	0	0	50	8	3182760	1	1
RNASEH2A	1937827	226	32	117018	33642	0	0	0	0	50	7	3199338	1	1
RNASEH2B	137500	621	34	132894	31374	0	0	0	0	50	6	3009150	1	1
RNASEH2C	4131934	202	53	62316	19818	0	0	0	0	50	4	3145284	1	1
RNASEK	1696302	360	24	39042	10368	0	0	0	0	50	6	2465856	1	1
RNASEL	597206	812	-3	285552	78300	0	0	0	0	50	4	3405240	1	1
RNASEN	191847	649	-9	548640	140994	0	0	0	0	6	2	822096	1	1
RNASET2	225834	633	18	104112	26298	0	0	0	0	50	2	2873502	1	1
RND1	1655612	214	57	90504	25488	0	0	0	0	50	7	3025134	1	1
RND2	1507064	201	26	87210	26190	0	0	0	0	50	2	2672406	1	1
RND3	53679	438	5	97308	25002	0	0	0	0	50	5	2767014	1	1
RNF10	1583841	209	40	318708	86292	0	1	0	0	50	8	3217266	0.610357	1
RNF103	621664	442	36	266544	68796	0	0	0	0	50	6	2944728	1	1
RNF11	503560	305	7	59886	16740	0	0	0	0	50	6	3830652	1	1
RNF111	591201	230	31	381078	107028	0	0	0	0	50	3	2802978	1	1
RNF112	588566	414	6	205524	63072	0	0	0	0	50	6	2871882	1	1
RNF113A	772178	NaN	38	132462	35046	0	0	0	0	25	4	1391364	1	1
RNF113B	470049	470	20	123498	34452	0	1	0	0	50	6	2621214	0.313916	1
RNF114	589377	181	48	90990	23868	0	0	0	0	50	7	2871126	1	1
RNF115	638533	230	36	121338	32076	0	1	0	0	50	11	3331152	0.095016	1
RNF121	737476	311	53	130572	34020	0	0	0	0	50	1	2170962	1	1
RNF122	91655	610	11	63720	15336	0	0	0	0	50	10	3284226	1	1
RNF123	1551582	271	48	514080	149634	0	3	1	0	50	11	3325482	0.252428	1
RNF125	417722	442	28	91800	24678	0	0	1	0	8	1	426438	1	1
RNF126	1832767	218	10	120744	36072	0	0	0	0	29	3	2579364	1	1
RNF128	149556	NaN	17	215892	62586	0	0	0	0	50	5	3112452	1	1
RNF13	536427	340	14	152496	38988	0	0	0	0	50	2	3395412	1	1
RNF130	1665304	424	17	162756	46548	0	1	0	0	50	12	3785832	0.452084	1
RNF133	53042	1027	6	143586	39960	0	1	0	0	50	7	3504870	0.308277	1
RNF135	585832	178	25	176040	48168	0	0	0	0	50	3	3165642	1	1
RNF138	409393	481	23	100278	24138	0	0	0	0	50	4	4389228	1	1
RNF139	472766	476	28	251370	72468	0	0	1	0	50	11	3563244	1	1
RNF14	696239	321	48	188244	47142	0	0	0	0	50	7	2914488	1	1
RNF141	755456	391	25	91746	23760	0	0	0	0	50	6	4166694	1	1
RNF144A	40925	1103	7	116424	30510	0	1	0	0	50	5	3588138	0.0615302	1
RNF144B	322018	573	-11	119934	32346	0	0	0	0	50	4	2243376	1	1
RNF145	123474	225	42	269514	73602	0	0	0	0	50	5	3227850	1	1
RNF146	113326	889	-6	134190	40770	0	0	0	0	50	4	3318678	1	1
RNF148	53042	1027	6	116208	32508	0	0	0	0	50	7	3504870	1	1
RNF149	442031	259	20	152820	45954	0	0	0	0	50	6	2921616	1	1
RNF150	134725	790	-13	168966	48276	0	0	0	0	50	5	3267864	1	1
RNF151	1747301	183	46	93852	28296	0	0	0	0	50	10	2902878	1	1
RNF152	96352	799	-12	75168	23976	0	0	0	0	50	3	3930282	1	1
RNF157	1737490	208	23	267786	74682	0	0	0	0	50	8	3964626	1	1
RNF160	316591	303	34	712476	187758	0	0	0	0	50	3	2760426	1	1
RNF165	452638	289	33	134892	38610	0	0	0	0	50	2	2782134	1	1
RNF166	802673	189	41	93636	25920	0	0	1	0	37	3	1741662	1	1
RNF167	1416161	231	30	134946	40824	0	1	0	0	50	5	2833650	0.272732	1
RNF168	1173736	125	34	223344	58212	0	0	0	0	50	4	3540780	1	1
RNF169	620831	160	37	265140	82998	0	0	0	0	50	2	3096252	1	1
RNF17	486857	629	29	649890	162378	0	1	1	0	23	3	1743606	0.832639	1
RNF170	513134	475	32	128520	35100	0	0	0	0	50	11	3811158	1	1
RNF175	143076	685	18	131706	33372	0	0	0	0	50	3	2856762	1	1
RNF180	56176	941	-5	236088	60210	0	0	0	0	50	5	2945430	1	1
RNF181	1158965	170	43	62316	15444	0	0	0	0	50	7	2982582	1	1
RNF182	256934	590	20	92394	28134	0	1	0	0	50	4	2807352	0.179145	1
RNF183	426351	312	26	71658	22788	0	0	0	0	50	7	2798118	1	1
RNF185	699351	218	41	76842	20844	0	0	0	0	50	6	3526686	1	1
RNF186	559698	259	28	82296	28512	0	0	0	0	50	1	3438234	1	1
RNF187	NaN	NaN	NaN	89046	27594	0	0	0	0	50	12	6041250	1	1
RNF19A	1009773	212	41	325890	87696	0	0	0	0	50	4	3342438	1	1
RNF19B	858954	233	33	283446	81864	0	1	1	0	50	5	2885490	0.481507	1
RNF2	346010	458	-1	134460	33210	0	0	0	0	50	3	3611628	1	1
RNF20	112827	872	-13	388476	98172	0	1	0	0	50	1	5039604	0.206332	1
RNF207	627248	240	31	248022	71280	0	2	0	0	50	1	2792448	0.106755	1
RNF208	1724821	399	43	94770	32562	0	0	0	0	50	3	2523528	1	1
RNF212	739370	247	43	124092	26568	0	0	0	0	50	4	4063878	1	1
RNF213	718251	198	24	2054268	570942	0	1	1	0	50	3	3731346	0.924405	1
RNF214	436617	360	36	274050	77166	0	0	1	0	50	6	2925504	1	1
RNF215	696089	214	57	141318	47574	0	1	0	0	50	8	3451788	0.322575	1
RNF216	1965381	220	47	367092	92340	0	0	1	0	50	4	3049218	1	1
RNF217	120614	269	-24	111510	26676	0	0	0	0	50	5	2968272	1	1
RNF219	58504	954	4	284526	72360	0	0	0	0	50	3	3661902	1	1
RNF220	742455	355	34	221292	62694	0	0	0	0	50	4	3000078	1	1
RNF222	NaN	NaN	NaN	79812	28242	0	0	0	0	50	12	6041898	1	1
RNF24	683635	170	33	69714	16794	0	0	0	0	50	4	3260574	1	1
RNF25	1033606	269	43	177660	52704	0	0	0	0	50	7	3546612	1	1
RNF26	1054477	263	40	155466	55458	0	0	0	0	50	6	3560598	1	1
RNF31	974559	220	41	411264	123498	0	0	0	0	50	5	3726270	1	1
RNF32	299200	635	-10	143316	38286	0	0	0	0	50	9	3153060	1	1
RNF34	650760	244	38	147474	39474	0	0	0	0	50	8	3771252	1	1
RNF38	564580	248	40	199476	58428	0	0	0	0	50	9	3381858	1	1
RNF39	1820240	496	30	154116	53082	0	0	0	0	50	5	2865510	1	1
RNF4	816930	179	39	80946	15768	0	1	0	0	50	3	2562948	0.146038	1
RNF40	1632278	158	61	386100	113184	0	0	0	0	50	4	3571560	1	1
RNF41	2878057	171	43	123930	33858	0	0	0	0	50	5	3843612	1	1
RNF43	782135	399	22	293436	92772	0	4	0	0	50	6	4432698	0.0124325	1
RNF44	607190	318	49	164916	52002	0	0	0	0	50	4	2628990	1	1
RNF5	2119974	392	28	71388	19818	0	0	0	0	50	9	3606174	1	1
RNF6	96737	562	25	260604	74736	0	0	0	0	30	1	1822500	1	1
RNF7	406166	406	29	49086	7614	0	0	0	0	50	4	3471714	1	1
RNF8	485024	426	37	203742	52218	0	0	0	0	50	6	3341520	1	1
RNFT1	962470	223	14	172422	44982	0	0	0	0	50	6	3288708	1	1
RNFT2	225255	411	4	180144	53136	0	0	0	0	50	2	2854440	1	1
RNGTT	202476	672	37	241110	59238	0	0	0	0	50	6	3210948	1	1
RNH1	2088403	221	50	176310	54702	0	0	0	0	50	7	3222126	1	1
RNLS	193044	396	33	143694	38880	0	0	0	0	50	8	3267054	1	1
RNMT	142674	697	42	193698	44604	0	1	0	0	50	4	3089232	0.103046	1
RNMTL1	662733	483	10	159408	47466	0	0	0	0	50	8	2593134	1	1
RNPC3	NaN	NaN	NaN	56268	16470	0	0	0	0	50	12	6030126	1	1
RNPEP	751933	168	31	250614	72576	0	0	0	0	50	2	3060882	1	1
RNPEPL1	837485	485	35	190134	56268	0	0	0	0	50	5	2880144	1	1
RNPS1	2220466	233	46	117936	34668	0	0	0	0	50	8	3348648	1	1
ROBLD3	2005405	213	39	48600	14580	0	0	0	0	50	6	3301938	1	1
ROBO1	72749	790	-19	650808	182844	0	1	0	0	34	5	2294082	0.489953	1
ROBO2	22183	1224	-17	546696	139698	0	1	1	0	50	8	3827142	0.733643	1
ROBO3	175852	743	14	525204	166374	0	0	0	0	6	0	577368	1	1
ROBO4	175852	743	14	378324	122580	0	1	0	0	50	3	3576744	0.398297	1
ROCK1	185443	407	-6	552744	126522	0	0	0	0	50	7	3072708	1	1
ROCK2	495833	170	25	563544	132246	0	2	0	0	4	0	271026	0.949267	1
ROD1	510989	242	31	217188	62100	0	0	0	0	50	6	2966166	1	1
ROGDI	706891	195	33	114426	32346	0	0	0	0	50	3	2956338	1	1
ROM1	2695768	217	42	126360	46008	0	0	0	0	50	4	3596508	1	1
ROMO1	1423559	169	53	31212	8964	0	0	0	0	50	4	2828034	1	1
ROPN1	244828	450	24	82458	23652	0	0	0	0	50	1	2890026	1	1
ROPN1B	215425	583	27	83322	23436	0	0	0	0	50	2	3547854	1	1
ROPN1L	628188	219	21	90720	24462	0	0	0	0	50	3	3224232	1	1
ROR1	138354	492	-3	359910	102114	0	0	0	0	50	4	3303234	1	1
ROR2	457045	572	30	357210	106758	0	0	0	0	50	12	2731806	1	1
RORA	231490	883	13	270432	68472	0	0	1	0	21	3	936360	1	1
RORB	95756	913	-21	183762	45630	0	0	0	0	50	4	3171798	1	1
RORC	1014595	212	33	203310	56862	0	0	0	0	50	7	2711664	1	1
ROS1	168682	310	-18	922698	245646	0	1	0	0	12	0	1275696	0.526486	1
RP1	148553	735	-8	831006	219240	0	0	0	0	3	0	316656	1	1
RP1L1	99570	456	15	888354	280476	0	0	1	0	30	2	1927368	1	1
RP2	705104	NaN	42	137700	35478	0	0	0	0	50	5	3727836	1	1
RP9	376764	459	15	89586	21870	0	0	0	0	50	4	2621268	1	1
RPA1	1473497	224	18	245754	64476	0	0	0	0	50	6	3590838	1	1
RPA2	891090	272	20	108378	28512	0	0	0	0	50	8	3158298	1	1
RPA3	218130	434	16	49356	12204	0	0	0	0	50	7	3122766	1	1
RPA4	53531	NaN	36	99090	28242	0	0	0	0	50	6	3217806	1	1
RPAIN	1145030	544	24	97470	23706	0	0	0	0	50	5	3338874	1	1
RPAP1	744461	166	44	521370	171666	0	0	0	0	45	6	2965410	1	1
RPAP2	363408	559	0	244512	61668	0	0	0	0	50	1	2989386	1	1
RPAP3	429377	382	5	268488	65556	0	0	0	0	50	0	2801790	1	1
RPE	181785	778	-2	98766	25812	0	0	0	0	50	5	3241134	1	1
RPE65	201619	477	-16	213354	54918	0	0	0	0	50	5	3358530	1	1
RPF1	238252	685	-2	139374	36234	0	0	0	0	50	4	2858652	1	1
RPF2	343624	410	29	124956	30726	0	0	0	0	50	5	3542562	1	1
RPGR	141269	NaN	28	531198	128466	0	0	0	0	50	9	3846258	1	1
RPGRIP1	722324	263	39	507060	133650	0	0	0	0	32	4	3038094	1	1
RPGRIP1L	248316	406	-15	526608	129816	0	1	1	0	1	1	165942	0.999867	1
RPH3A	651570	527	28	277452	73278	0	0	0	0	50	10	3780432	1	1
RPH3AL	231893	591	2	122472	36288	0	1	0	0	50	7	2870748	0.306253	1
RPIA	103964	309	18	122364	34776	0	0	1	0	3	1	222642	1	1
RPL10	2277674	NaN	40	85482	22896	0	0	0	0	50	12	3120228	1	1
RPL10A	683460	280	36	87048	22788	0	0	0	0	50	11	3650778	1	1
RPL10L	10737	1057	-48	82080	23058	0	0	0	0	50	5	3092040	1	1
RPL11	960799	225	28	72306	18576	0	0	0	0	50	6	3120876	1	1
RPL12	784133	209	45	67122	18090	0	0	0	0	50	3	3033288	1	1
RPL13	1094600	211	38	81378	24894	0	0	0	0	50	2	2457756	1	1
RPL13A	2173457	290	44	80730	23274	0	0	0	0	50	4	3011040	1	1
RPL14	195734	546	20	86130	23544	0	0	0	0	50	3	2775438	1	1
RPL15	399346	319	6	77976	23598	0	0	0	0	50	6	3388932	1	1
RPL17	236267	352	55	75384	18738	0	0	0	0	50	1	2571210	1	1
RPL18	1597109	242	31	73602	22788	0	1	0	0	50	4	3152250	0.130698	1
RPL18A	1216364	212	37	69498	19764	0	0	0	0	50	6	2667438	1	1
RPL19	1426821	212	31	79272	20358	0	0	0	0	50	4	2981826	1	1
RPL21	284055	265	46	65448	16362	0	0	0	0	50	11	3266082	1	1
RPL22	627248	240	31	52758	12204	0	0	0	0	50	1	2792448	1	1
RPL22L1	211469	610	16	50328	11718	0	0	0	0	39	4	2345814	1	1
RPL23	1255539	159	41	55944	15822	0	0	0	0	50	3	3435804	1	1
RPL23A	1695792	208	40	62208	17010	0	0	0	0	50	7	3870774	1	1
RPL24	548150	419	13	63882	16794	0	0	0	0	50	4	3109914	1	1
RPL26	772200	257	20	57996	15228	0	0	0	0	50	6	2624238	1	1
RPL26L1	488219	181	36	57618	15282	0	0	0	0	50	5	3000240	1	1
RPL27	1507064	201	26	54864	14634	0	0	0	0	50	2	2672406	1	1
RPL27A	338882	406	24	58968	16038	0	0	0	0	50	7	3273102	1	1
RPL28	1038859	194	22	106542	30834	0	0	0	0	50	7	2653992	1	1
RPL29	1045639	224	36	62208	17496	0	0	0	0	50	4	2700162	1	1
RPL3	932556	250	69	159678	43146	0	0	0	0	50	5	3080322	1	1
RPL30	625892	272	35	47682	11610	0	0	0	0	50	4	3485106	1	1
RPL31	335036	406	23	57456	16254	0	0	0	0	50	7	3302262	1	1
RPL32	508965	269	39	53622	14418	0	0	1	0	0	1	14418	1	1
RPL34	160719	574	14	47412	13176	0	0	0	0	50	2	3061746	1	1
RPL35	1125524	207	41	48384	14472	0	0	0	0	50	6	2854440	1	1
RPL35A	612221	410	33	44496	12366	0	0	0	0	50	1	3016710	1	1
RPL36	879991	295	21	42012	11772	0	0	0	0	50	7	3060990	1	1
RPL36A	374364	NaN	37	44604	10638	0	0	0	0	50	4	3271050	1	1
RPL36AL	563227	409	-4	42066	10908	0	0	0	0	50	7	3063150	1	1
RPL37	212186	526	19	38934	10962	0	0	0	0	50	5	2937492	1	1
RPL37A	590718	460	37	37800	9990	0	0	0	0	50	8	3528792	1	1
RPL38	297367	535	-8	30240	7182	0	0	0	0	50	8	3002238	1	1
RPL39	762240	NaN	61	21708	5184	0	0	0	0	3	1	218862	1	1
RPL39L	475647	452	36	20736	5184	0	0	0	0	29	3	1543536	1	1
RPL3L	1756887	183	42	158976	45468	0	0	0	0	50	11	3032586	1	1
RPL4	507061	219	40	166914	47574	0	0	0	0	50	1	2383128	1	1
RPL41	2878044	171	40	12420	2160	0	0	0	0	0	0	2160	1	1
RPL5	582788	274	4	120042	29970	0	0	0	0	50	10	3671784	1	1
RPL6	715909	201	31	112536	31806	0	0	0	0	50	3	2664090	1	1
RPL7	259225	340	19	99846	25218	0	0	0	0	50	4	3363228	1	1
RPL7A	1827885	416	28	105084	29862	0	0	0	0	50	7	2600694	1	1
RPL7L1	1086050	203	41	96984	26622	0	0	0	0	50	4	2547342	1	1
RPL8	1454261	384	20	97902	31050	0	0	0	0	50	10	3539970	1	1
RPL9	648710	177	43	78138	20034	0	0	0	0	50	6	3354912	1	1
RPLP0	1608347	225	59	122634	36774	0	0	1	0	50	4	2570130	1	1
RPLP1	307077	298	19	45090	13068	0	0	0	0	50	6	3531600	1	1
RPLP2	1799017	232	51	46224	12906	0	0	0	0	50	3	2846178	1	1
RPN1	1216952	303	49	233064	68580	0	0	0	0	50	5	2905848	1	1
RPN2	787991	404	44	275508	83160	0	0	0	0	50	11	3475386	1	1
RPP14	596733	221	40	50382	13608	0	0	0	0	50	8	3334716	1	1
RPP21	2023315	430	29	61614	16956	0	1	0	0	50	5	2925828	0.131362	1
RPP25	792240	199	45	71550	25650	0	0	0	0	50	5	3264678	1	1
RPP30	103854	510	4	131058	36450	0	0	0	0	50	3	2772144	1	1
RPP38	254900	620	21	107730	31266	0	0	0	0	50	5	2562516	1	1
RPP40	119393	391	24	145260	36828	0	0	0	0	50	4	3228984	1	1
RPRD1A	370331	430	22	123444	32886	0	0	0	0	50	6	3904740	1	1
RPRD1B	582740	137	45	127008	35802	0	0	0	0	50	3	2932470	1	1
RPRD2	1460825	163	36	547452	169560	0	2	0	0	34	5	3447738	0.390591	1
RPRM	22780	737	-11	40392	13068	0	0	0	0	7	1	732186	1	1
RPRML	618151	366	28	43092	15714	0	0	0	0	50	4	3084048	1	1
RPS10	892621	233	25	65826	18090	0	0	0	0	50	5	2430540	1	1
RPS11	2126800	210	42	63720	16794	0	1	0	0	50	7	3244158	0.162003	1
RPS12	131337	443	18	54594	13608	0	0	0	0	50	2	3167154	1	1
RPS13	511749	436	14	60588	17172	0	0	0	0	50	2	3151062	1	1
RPS14	1087686	188	71	58860	17928	0	0	0	0	50	5	2682936	1	1
RPS15	2352825	221	38	56862	16686	0	0	1	0	0	1	16686	1	1
RPS15A	728854	279	21	52866	13716	0	0	0	0	50	7	3654558	1	1
RPS16	1410725	230	39	57240	17442	0	0	0	0	50	12	4202496	1	1
RPS17	NaN	NaN	NaN	109188	29484	0	0	0	0	50	12	6043140	1	1
RPS18	1456953	262	30	60966	17280	0	0	0	0	50	4	3177090	1	1
RPS19	1360684	454	23	57780	16416	0	0	0	0	50	10	2836350	1	1
RPS19BP1	721040	467	72	52434	16092	0	0	0	0	50	5	3069036	1	1
RPS2	1747301	183	46	111240	35856	0	0	0	0	50	10	2902878	1	1
RPS20	344871	489	59	60318	16470	0	0	0	0	50	4	2076570	1	1
RPS21	1190359	252	33	35586	8802	0	0	1	0	0	1	8802	1	1
RPS23	146308	572	30	56322	15930	0	0	0	0	50	5	3097116	1	1
RPS24	361024	184	30	117990	32508	0	0	0	0	50	8	3731346	1	1
RPS25	1457410	180	55	51624	13500	0	0	0	0	50	4	2840616	1	1
RPS26	2693176	215	38	45468	13176	0	0	0	0	50	4	2751138	1	1
RPS27	2028800	222	34	35586	8316	0	0	0	0	50	3	2773224	1	1
RPS27A	964970	349	25	63774	15768	0	0	0	0	50	6	2981394	1	1
RPS27L	451944	230	36	35100	8154	0	0	0	0	50	4	3132378	1	1
RPS28	778783	209	14	27918	8370	0	0	0	0	50	9	3480462	1	1
RPS29	563227	409	-4	29862	6912	0	0	0	0	37	5	2168370	1	1
RPS3	587975	205	39	93906	28890	0	0	0	0	50	7	3106620	1	1
RPS3A	214920	335	26	106272	26406	0	0	0	0	50	2	2869290	1	1
RPS4X	374992	NaN	53	103734	29106	0	0	0	0	50	3	2451924	1	1
RPS4Y1	0	0	0	103518	29322	0	0	1	0	5	1	163350	1	1
RPS4Y2	0	0	0	103302	28890	0	0	0	0	50	5	3211704	1	1
RPS5	1900140	270	-14	79704	23328	0	0	0	0	50	5	3043062	1	1
RPS6	498767	339	12	97686	27702	0	0	0	0	50	3	3832650	1	1
RPS6KA1	901637	184	32	305694	88128	0	0	1	0	26	8	2124468	1	1
RPS6KA2	235623	646	9	306342	84240	0	0	1	0	50	5	3312360	1	1
RPS6KA3	242944	NaN	36	296946	76788	0	0	0	0	50	6	2732886	1	1
RPS6KA4	1610483	257	51	294138	92232	0	0	1	0	50	11	3395088	1	1
RPS6KA5	410309	521	27	318114	83160	0	0	0	0	46	9	3272940	1	1
RPS6KA6	19108	NaN	-22	300402	76086	0	0	0	0	50	14	4272210	1	1
RPS6KB1	959758	216	20	209790	55080	0	0	0	0	50	3	2776680	1	1
RPS6KB2	1331051	161	52	188568	55566	0	0	0	0	50	4	3071196	1	1
RPS6KC1	226813	600	0	417150	110484	0	1	0	0	50	4	2740338	0.598308	1
RPS6KL1	884998	232	41	205308	64584	0	0	0	0	50	6	3986820	1	1
RPS7	253814	371	14	78084	20898	0	0	0	0	50	7	3536352	1	1
RPS8	574317	191	43	83484	21978	0	0	0	0	50	4	3097764	1	1
RPS9	717623	458	-6	74682	23004	0	0	0	0	50	14	2734614	1	1
RPSA	160739	595	32	114696	33048	0	0	1	0	49	8	3106026	1	1
RPTN	486922	468	25	311688	71118	0	1	0	0	7	1	765180	0.694762	1
RPTOR	782748	381	22	523476	147204	0	0	0	0	50	9	4524606	1	1
RPUSD1	1187310	273	39	117936	37422	0	0	0	0	50	3	3534462	1	1
RPUSD2	892776	192	48	202662	63990	0	0	0	0	50	8	3684798	1	1
RPUSD3	953772	264	43	132030	44550	0	0	0	0	50	8	4121766	1	1
RPUSD4	601483	341	26	145854	42390	0	0	0	0	50	4	3384450	1	1
CNOT9	939398	179	48	115992	34182	0	1	0	0	50	6	3126168	0.246525	1
RRAD	942986	142	34	116208	37206	0	0	0	0	50	11	3267594	1	1
RRAGA	500397	450	-27	119772	32832	0	0	0	0	50	5	2812482	1	1
RRAGB	59904	NaN	23	151146	37584	0	0	0	0	50	3	2911356	1	1
RRAGC	524940	458	24	157788	40824	0	0	0	0	50	7	2833974	1	1
RRAGD	408382	574	54	158058	40716	0	0	0	0	50	2	1958472	1	1
RRAS	1733181	195	36	84132	25866	0	0	0	0	50	4	3445254	1	1
RRAS2	428878	363	-3	82728	20952	0	0	0	0	50	6	2782836	1	1
RRBP1	580543	347	0	385236	105624	0	0	0	0	50	9	3322998	1	1
RREB1	664661	310	35	654534	199044	0	2	1	0	13	3	1073412	0.601414	1
RRH	212757	462	28	132948	35532	0	0	0	0	50	2	2745090	1	1
RRM1	392720	601	31	316224	80838	0	0	0	0	50	12	4531248	1	1
RRM2	805187	220	47	177444	47412	0	0	0	0	50	3	3512862	1	1
RRM2B	504282	507	33	174258	45090	0	0	0	0	50	9	3726162	1	1
RRN3	564013	463	22	261036	67176	0	0	1	0	50	4	2785698	1	1
RRP1	835438	194	66	182682	49950	0	0	0	0	50	5	2524662	1	1
RRP12	892254	188	39	505116	147096	0	1	0	0	32	4	2487834	0.688358	1
RRP15	75487	488	-20	113454	27000	0	0	0	0	50	8	3023838	1	1
RRP1B	892193	157	72	297594	81000	0	0	0	0	50	5	3155868	1	1
RRP7A	969686	196	65	109566	31212	0	1	0	0	50	5	2721438	0.07554	1
RRP8	424523	491	17	175608	50706	0	0	0	0	50	6	3422250	1	1
RRP9	1013177	370	39	187380	53676	0	0	0	0	50	5	2997648	1	1
RRS1	259302	268	12	135432	42444	0	0	0	0	50	4	3100842	1	1
RS1	65885	NaN	26	89802	23112	0	0	0	0	50	10	3000510	1	1
RSAD1	1332860	200	23	165996	54810	0	1	0	0	50	5	3667518	0.261156	1
RSAD2	40919	1132	10	142290	36882	0	1	0	0	50	5	3733452	0.234091	1
RSBN1	318105	406	18	306396	88074	0	0	0	0	50	6	3484890	1	1
RSBN1L	262077	795	25	326754	89748	0	0	0	0	50	6	3362580	1	1
RSC1A1	677127	162	28	233280	67554	0	0	0	0	50	1	2548314	1	1
RSF1	577731	354	33	567540	142992	0	1	1	0	50	7	3862350	0.310032	1
RSL1D1	558203	294	37	191808	52326	0	0	0	0	50	9	2801898	1	1
RSL24D1	195231	721	-36	69012	13932	0	0	0	0	50	7	3951666	1	1
RSPH1	411865	374	67	125118	30726	0	0	0	0	50	6	2861676	1	1
RSPH10B	NaN	NaN	NaN	702594	168642	0	0	0	0	50	12	6182298	1	1
RSPH10B2	974099	506	41	702594	168642	0	0	1	0	50	5	4150278	1	1
RSPH3	514213	348	42	214596	62586	0	0	0	0	50	3	2857302	1	1
RSPH4A	247712	479	10	282636	69066	0	0	0	0	50	1	3073572	1	1
RSPH6A	906385	203	41	274860	77328	0	0	0	0	50	3	3387690	1	1
RSPH9	1626879	278	43	107244	30618	0	0	0	0	50	8	3721140	1	1
RSPO1	445248	274	29	102762	28134	0	0	0	0	50	9	3351186	1	1
RSPO2	187803	942	-9	98658	22518	0	0	0	0	50	5	3127572	1	1
RSPO3	106114	826	-9	109350	25920	0	0	0	0	50	5	2713338	1	1
RSPO4	779522	586	27	91368	25758	0	0	0	0	50	10	4046652	1	1
RSPRY1	717872	149	48	229176	59994	0	1	0	0	50	2	2711178	0.278512	1
RSRC1	196207	1080	-3	133434	35208	0	0	0	0	50	2	2529738	1	1
RSRC2	868107	154	39	178848	44226	0	0	0	0	50	6	3135726	1	1
RSU1	506025	792	1	111402	28890	0	0	0	0	50	4	3391362	1	1
RTBDN	1937827	226	32	99630	31590	0	0	0	0	50	7	3199338	1	1
RTCD1	333324	526	7	149742	42066	0	0	0	0	50	1	3001968	1	1
RTDR1	223123	573	53	134514	39312	0	0	0	0	50	8	2823498	1	1
RTEL1	1110751	172	45	507546	146124	0	1	0	0	50	8	3262140	0.772489	1
RTF1	820644	237	37	284850	72036	0	0	0	0	50	3	2741904	1	1
RTKN	1069803	343	45	224748	68472	0	0	0	0	50	4	3010770	1	1
RTKN2	111669	382	9	242730	61182	0	0	0	0	50	4	3396114	1	1
RTL1	356726	585	-24	508518	152604	0	2	0	0	50	3	3260034	0.283321	1
RTN1	298900	639	-2	300726	92610	0	0	0	0	50	2	2735370	1	1
RTN2	1183590	164	41	204714	67122	0	1	0	0	50	2	2817720	0.252046	1
RTN3	1291649	168	46	405702	113508	0	0	0	0	50	10	3438504	1	1
RTN4	913521	362	11	459162	131652	0	1	0	0	50	2	2094498	0.570805	1
RTN4IP1	223177	271	40	154656	43470	0	0	0	0	50	5	2923182	1	1
RTN4R	530222	292	44	169506	61506	0	0	0	0	50	3	3252960	1	1
RTN4RL1	1445978	224	22	163296	52488	0	0	0	0	50	2	2756700	1	1
RTN4RL2	923775	197	9	151362	54378	0	1	0	0	50	4	2800440	0.266944	1
RTP1	425258	445	28	101142	28134	0	0	0	0	50	5	3807378	1	1
RTP2	88374	374	24	87102	23382	0	0	0	0	50	4	3113964	1	1
RTP3	289420	565	32	91152	23382	0	0	0	0	50	10	3679884	1	1
RTP4	377182	466	33	94878	26136	0	0	0	0	50	2	2661498	1	1
RTTN	64673	504	37	872640	241110	0	1	0	0	36	6	2344194	0.941531	1
RUFY1	1583299	229	17	281718	73872	0	0	0	0	17	4	1698840	1	1
RUFY2	740263	294	23	275886	66096	0	0	0	0	50	8	3660930	1	1
RUFY3	262894	589	25	303750	79866	0	0	0	0	50	7	3682098	1	1
RUFY4	671005	344	28	222048	62424	0	0	0	0	50	3	3026754	1	1
RUNDC1	1507064	201	26	229068	72576	0	0	0	0	50	2	2672406	1	1
SNX29	570118	441	51	148824	38772	0	0	1	0	50	7	3851496	1	1
RUNDC3A	1009890	175	40	177444	49842	0	0	0	0	50	2	4356180	1	1
RUNDC3B	287293	839	-3	188028	49464	0	0	0	0	50	8	2987388	1	1
RUNX1T1	5155	1075	-30	236034	66258	0	1	0	0	50	14	3825306	0.607861	1
RUNX2	54989	416	8	201582	59562	0	0	0	0	50	5	3164670	1	1
RUNX3	566264	443	27	163458	51030	0	0	1	0	50	5	3132972	1	1
RUSC1	1668953	177	44	351486	115398	0	1	0	0	3	0	234144	0.948249	1
RUSC2	1081620	300	28	562140	182250	0	1	0	0	50	5	3236220	0.68692	1
RUVBL1	834133	419	46	179280	49302	0	0	0	0	50	12	3740634	1	1
RUVBL2	1998663	190	39	182466	52758	0	0	0	0	50	6	3434562	1	1
RWDD1	254581	479	14	100386	22086	0	0	0	0	50	4	2748708	1	1
RWDD2A	153997	734	6	113670	29376	0	0	0	0	50	8	3725190	1	1
RWDD2B	316591	303	34	126144	32292	0	0	0	0	50	3	2760426	1	1
RWDD3	172385	582	-13	107352	27918	0	1	0	0	50	2	3490506	0.0413056	1
RWDD4A	150717	254	-3	77598	18144	0	0	0	0	50	7	3283092	1	1
RXFP1	151976	534	-10	303858	76194	0	0	0	0	50	6	3897828	1	1
RXFP2	223402	693	5	302076	76194	0	1	0	0	50	7	3420090	0.52117	1
RXFP3	268032	863	8	171504	56916	0	0	0	0	50	5	2921886	1	1
RXFP4	1880483	213	32	133974	48438	0	0	0	0	50	8	3610656	1	1
RXRA	300063	295	42	178956	51894	0	0	0	0	49	5	2869290	1	1
RXRB	1474628	377	24	201420	63936	0	0	0	0	50	11	3571992	1	1
RXRG	291474	623	-10	187002	53244	0	1	1	0	50	9	3171798	0.477004	1
RYBP	102513	607	32	85212	23166	0	0	0	0	50	7	3530142	1	1
RYK	538368	306	16	240246	65772	0	0	0	0	50	6	3141882	1	1
RYR1	1481209	353	17	1956690	560304	0	5	0	0	2	0	740664	0.9207	1
RYR2	86856	1024	-24	1970892	510948	0	3	2	0	50	12	3759804	0.703463	1
RYR3	140241	806	-13	1925208	509166	0	3	0	0	22	0	1841454	0.300074	1
S100A1	NaN	NaN	NaN	37854	9612	0	0	0	0	31	3	2659338	1	1
S100A10	769085	225	29	40068	8856	0	0	0	0	50	4	3190482	1	1
S100A11	527465	349	35	41526	11286	0	0	0	0	50	8	3275586	1	1
S100A12	1140044	401	32	36990	9504	0	0	0	0	50	4	2588760	1	1
S100A13	1555611	183	33	39798	9936	0	0	1	0	2	1	63558	1	1
S100A14	1454773	186	26	41796	11178	0	0	0	0	50	4	2939166	1	1
S100A16	1454773	186	26	41958	9882	0	0	0	0	50	4	2939166	1	1
S100A2	1454773	186	26	39258	9666	0	0	0	0	50	4	2939166	1	1
S100A3	1454773	186	26	40716	10152	0	0	0	0	50	4	2939166	1	1
S100A4	1454773	186	26	41310	9558	0	0	0	0	50	4	2939166	1	1
S100A5	1454773	186	26	45468	10422	0	0	0	0	50	4	2939166	1	1
S100A6	1454773	186	26	36396	9450	0	0	0	0	50	4	2939166	1	1
S100A7	1140114	279	38	41850	9342	0	0	0	0	50	5	2707398	1	1
S100A7A	1140044	401	32	41310	9558	0	0	0	0	50	4	2588760	1	1
S100A7L2	1140114	279	38	46764	10098	0	0	0	0	50	5	2707398	1	1
S100A8	1140044	401	32	38448	8856	0	0	0	0	50	4	2588760	1	1
S100A9	1140044	401	32	46008	11178	0	0	0	0	50	4	2588760	1	1
S100B	530282	377	28	37908	8424	0	0	0	0	50	4	3208140	1	1
S100G	294904	NaN	28	32454	7722	0	0	0	0	6	1	369792	1	1
S100P	501655	278	47	37530	10098	0	0	0	0	50	4	2986686	1	1
S100PBP	1179496	180	20	160434	43362	0	0	0	0	50	3	2871666	1	1
S100Z	246938	418	21	40878	9666	0	0	0	0	50	4	3095928	1	1
S1PR1	190734	597	4	141750	44388	0	0	0	0	50	10	2711070	1	1
S1PR2	1729517	200	31	127872	44820	0	0	0	0	50	7	3643488	1	1
S1PR3	248480	646	4	140940	43254	0	1	0	0	50	6	3133080	0.290491	1
S1PR4	908206	241	21	136512	50922	0	0	0	0	50	3	2814048	1	1
S1PR5	2036812	226	23	139212	55350	0	0	0	0	50	5	3386988	1	1
SAA1	601955	371	17	48816	12906	0	0	0	0	50	2	3237840	1	1
SAA2	601955	371	17	51624	13986	0	0	0	0	50	2	3237840	1	1
SAA4	601955	371	17	52434	13176	0	1	0	0	50	2	3237840	0.0627142	1
SAAL1	631291	436	20	191808	46818	0	0	0	0	50	3	3762882	1	1
SAC3D1	3267059	207	46	128574	47034	0	0	0	0	50	6	3106944	1	1
SACM1L	319452	385	45	239814	58266	0	1	0	0	2	1	237222	0.946648	1
SACS	180800	625	14	1757160	473904	0	1	0	0	2	0	580230	0.976843	1
SAE1	1351246	165	36	151524	34290	0	1	0	0	50	5	4062366	0.220755	1
SAFB	879991	295	21	362340	96120	0	1	0	0	13	0	764964	0.610623	1
SAFB2	873075	295	17	374922	101682	0	1	1	0	50	8	3256794	0.683356	1
SAG	419346	227	28	163458	43578	0	1	0	0	50	6	3676752	0.287631	1
SAGE1	246199	NaN	26	356778	95040	0	0	0	0	50	7	3850578	1	1
SALL1	332955	935	-42	496908	148662	0	4	0	0	50	3	2368332	0.157313	1
SALL2	707507	470	26	369360	121176	0	0	0	0	8	1	589626	1	1
SALL3	47663	635	-65	476982	156600	0	0	1	0	50	10	3548340	1	1
SALL4	166846	214	-9	394416	120096	0	1	0	0	50	3	3437100	0.423679	1
SAMD1	1023789	215	34	158976	53892	0	0	0	0	50	4	2491830	1	1
SAMD10	1152034	208	48	77436	23814	0	0	0	0	50	13	3647592	1	1
SAMD11	1851188	467	3	254340	85860	0	0	0	0	50	7	3785670	1	1
SAMD12	190644	575	17	82026	22140	0	1	0	0	50	2	2488320	0.123499	1
SAMD13	226331	769	-12	46926	11880	0	1	0	0	50	3	2455218	0.091125	1
SAMD14	1237828	210	23	169992	53244	0	0	0	0	50	3	3351078	1	1
SAMD3	84835	891	27	211086	51192	0	0	1	0	50	7	3289194	1	1
SAMD4A	653012	376	38	290790	83592	0	0	0	0	50	2	3829032	1	1
SAMD4B	1748498	252	32	263844	81054	0	2	0	0	50	4	3551094	0.146647	1
SAMD5	97528	850	-17	64368	20844	0	0	0	0	50	2	3621726	1	1
SAMD7	400118	622	17	173178	48600	0	1	0	0	50	4	3066714	0.277068	1
SAMD8	215938	188	39	167022	44226	0	0	0	0	50	4	2789964	1	1
SAMD9	362550	625	8	616356	157032	0	2	0	0	50	6	2996352	0.263882	1
SAMD9L	362550	625	8	614142	156816	0	1	0	0	50	6	2996352	0.774595	1
SAMHD1	817783	225	47	251154	63936	0	0	0	0	50	4	3886866	1	1
SAMM50	155890	393	24	186894	50598	0	1	0	0	50	2	2894238	0.220737	1
SAMSN1	157937	898	56	150120	36504	0	0	0	0	50	6	2522826	1	1
SAP130	541058	248	36	409104	130680	0	1	1	0	50	10	3293946	0.656589	1
SAP18	447305	240	43	67284	19062	0	0	0	0	50	1	2873394	1	1
SAP25	NaN	NaN	NaN	74952	25164	0	0	0	0	50	12	6038820	1	1
SAP30	249666	413	23	84456	24894	0	0	0	0	50	3	2798550	1	1
SAP30BP	1898715	198	32	125334	31644	0	0	0	0	50	7	3336498	1	1
SAP30L	581156	416	29	72846	18522	0	0	0	0	50	4	3062880	1	1
SAPS1	1035412	209	5	344304	99252	0	0	0	0	50	5	2608956	1	1
PPP6R2	960335	257	60	363312	103734	0	0	1	0	50	5	2377296	1	1
PPP6R3	832270	272	48	360450	89910	0	1	0	0	50	6	3950154	0.50149	1
SAR1A	458949	217	39	80028	20574	0	0	0	0	50	5	2527902	1	1
SAR1B	887915	177	46	79974	20628	0	0	0	0	50	8	3079890	1	1
SARDH	720319	481	29	353592	106002	0	1	0	0	39	4	3072168	0.483731	1
SARM1	1407654	189	19	269622	87912	0	2	0	0	18	0	1191672	0.219929	1
SARNP	1861663	256	32	87588	21762	0	0	0	0	50	6	3188160	1	1
SARS	1000045	287	32	203202	53892	0	0	0	0	50	4	3207060	1	1
SARS2	1794625	282	21	211302	63774	0	0	0	0	37	4	2147310	1	1
SART1	3854361	208	57	312066	89856	0	1	0	0	50	5	3279636	0.470724	1
SART3	437636	399	40	381348	98820	0	1	0	0	50	4	3704670	0.460458	1
SASH1	77939	454	-8	480060	138780	0	0	2	0	50	10	3014118	1	1
SASH3	370406	NaN	69	147042	42660	0	0	0	0	50	6	3374568	1	1
SASS6	292450	530	4	263628	66528	0	0	0	0	50	5	3578958	1	1
SAT1	491139	NaN	46	70686	16146	0	0	0	0	50	4	3429216	1	1
SAT2	2069567	213	34	68634	17712	0	0	0	0	50	5	2798550	1	1
SATB1	67460	883	-6	296838	80946	0	1	0	0	50	7	3520476	0.514567	1
SATB2	104340	978	2	283986	79218	0	0	0	0	50	5	2778300	1	1
SATL1	82752	NaN	-16	248238	61992	0	2	0	0	50	5	3459996	0.162773	1
SAV1	458995	259	31	148662	40554	0	0	0	0	50	5	3009150	1	1
SBDS	485411	355	34	99360	25218	0	0	0	0	50	6	2585844	1	1
SBF1	1028405	207	46	723816	222588	0	0	0	0	44	4	2925666	1	1
SBF2	530606	482	12	729270	195102	0	1	0	0	16	0	960012	0.778804	1
SBK1	1139917	221	55	154926	53568	0	0	1	0	8	1	678348	1	1
SBK2	1094560	399	4	126792	43956	0	0	0	0	50	3	2261142	1	1
SBNO1	1090982	125	37	550800	146124	0	0	1	0	50	4	3949560	1	1
SBNO2	2398425	234	17	538596	163350	0	1	0	0	50	4	4097358	0.545128	1
SBSN	1081638	390	41	224802	64692	0	1	0	0	50	1	2758428	0.216751	1
SC4MOL	171541	540	6	118530	27594	0	0	0	0	50	3	3332718	1	1
SC5DL	173979	744	28	118584	29808	0	0	0	0	50	4	3265002	1	1
SC65	1760409	175	35	169614	47790	0	0	0	0	50	4	3180006	1	1
SCAF1	1733181	195	36	477630	166968	0	0	0	0	50	4	3445254	1	1
SCAI	951391	290	31	252288	65556	0	0	0	0	50	5	3001968	1	1
SCAMP1	222123	434	39	134568	35208	0	0	0	0	50	7	3312360	1	1
SCAMP2	764533	195	46	128466	37422	0	0	0	0	50	3	3265488	1	1
SCAMP3	1574928	194	45	134568	39744	0	0	1	0	46	12	2622996	1	1
SCAMP4	1944774	239	36	90990	24678	0	0	0	0	50	7	3385638	1	1
SCAMP5	840042	199	44	94176	24408	0	1	0	0	50	4	3120984	0.165565	1
SCAND1	1257811	144	50	63666	24462	0	0	0	0	50	7	3376296	1	1
ZBED9	239465	576	27	513216	133164	0	1	0	0	50	3	3534246	0.502054	1
SCAP	875682	197	45	480870	155466	0	1	1	0	50	6	3342816	0.666265	1
SCAPER	393531	675	22	561330	145152	0	1	0	0	50	8	4078890	0.319816	1
SCARA3	350607	232	30	231930	71820	0	0	0	0	50	7	4023108	1	1
SCARA5	413257	154	32	187650	58590	0	0	0	0	50	8	2790882	1	1
SCARB1	1090766	206	35	215514	59562	0	0	0	0	50	2	2513808	1	1
SCARB2	515813	403	39	190026	49896	0	0	0	0	50	5	4187700	1	1
SCARF1	1361271	198	27	324270	86400	0	1	0	0	50	7	3120984	0.6071	1
SCARF2	606391	351	4	324972	104814	0	0	0	0	50	5	3343356	1	1
SCCPDH	439136	282	3	168750	47358	0	0	0	0	50	13	3703482	1	1
SCD	1162653	171	42	139536	38664	0	1	0	0	50	5	3339576	0.0774437	1
SCD5	740142	473	21	152766	43740	0	1	1	0	19	2	1091502	0.428284	1
SCEL	193860	752	51	289548	66042	0	0	0	0	42	4	2474388	1	1
SCFD1	386053	583	2	263304	65070	0	0	0	0	50	2	3395196	1	1
SCFD2	170883	852	18	259038	79056	0	0	0	0	50	2	3242538	1	1
SCG2	276568	364	-7	240300	60696	0	0	0	0	50	7	3229956	1	1
SCG3	415519	247	27	190782	44280	0	0	0	0	50	8	3435156	1	1
SCG5	244857	383	1	84186	22572	0	0	0	0	50	9	4001454	1	1
SCGB1A1	3053973	413	49	36666	9666	0	0	0	0	34	3	1384020	1	1
SCGB1C1	1003496	437	11	38070	10530	0	0	0	0	50	6	2277126	1	1
SCGB1D1	2778889	450	53	35694	10152	0	0	0	0	22	2	924804	1	1
SCGB1D2	3058870	450	42	36018	9828	0	0	0	0	50	5	2473254	1	1
SCGB1D4	3058870	450	42	33210	9234	0	0	0	0	50	5	2473254	1	1
SCGB2A1	2778889	450	53	39258	9018	0	0	0	0	22	2	924804	1	1
SCGB2A2	3058870	450	42	38394	8910	0	0	0	0	50	5	2473254	1	1
SCGB3A1	855370	515	13	38556	14094	0	0	0	0	50	7	2899746	1	1
SCGB3A2	137041	470	2	36180	11124	0	0	0	0	50	5	2740662	1	1
SCGBL	790899	512	-33	38124	10638	0	0	0	0	50	5	2764476	1	1
SCGN	260299	630	23	114426	26676	0	2	2	0	5	2	169776	0.557297	1
SCHIP1	94850	870	-8	191376	50652	0	0	0	0	50	5	4462668	1	1
SCIN	119569	510	-1	283500	74196	0	1	0	0	50	6	3292974	0.157339	1
SCLT1	98655	645	8	281718	66096	0	0	0	0	50	4	3909330	1	1
SCLY	435787	356	32	173232	50976	0	0	1	0	50	5	2373894	1	1
SCMH1	287585	346	25	274104	75654	0	0	0	0	50	2	3322836	1	1
SCML1	70191	NaN	15	129816	34938	0	0	0	0	50	7	3432240	1	1
SCML2	82842	NaN	17	275508	74250	0	0	0	0	50	3	2944566	1	1
SCML4	294918	581	36	158544	47682	0	0	0	0	50	7	2934252	1	1
SCN10A	304612	680	21	756702	211572	0	2	1	0	50	4	3957768	0.405129	1
SCN11A	276625	707	18	703728	183384	0	0	1	0	50	6	3561462	1	1
SCN1A	98532	550	-11	786726	206658	0	1	0	0	1	0	242676	0.983029	1
SCN1B	738570	419	-34	131058	37098	0	0	0	0	50	7	2942622	1	1
SCN2A	119701	879	-9	798714	208602	0	1	0	0	50	6	4758858	0.322996	1
SCN2B	707709	293	56	83754	23166	0	0	0	0	50	4	2433888	1	1
SCN3A	103604	683	-8	796986	207900	0	0	0	0	45	5	3415554	1	1
SCN3B	681725	451	6	85914	22950	0	0	0	0	50	8	2869992	1	1
SCN4A	1455216	404	25	713664	194346	0	2	1	0	50	11	2838024	0.839243	1
SCN4B	707709	293	56	88182	25704	0	0	0	0	50	4	2433888	1	1
SCN5A	366751	578	25	788346	224964	0	0	0	0	50	6	3882168	1	1
SCN7A	68529	918	-11	664848	168642	0	1	0	0	44	1	3704292	0.415822	1
SCN8A	575393	464	27	773766	205848	0	0	0	0	22	4	1784376	1	1
SCN9A	93566	908	-9	776952	201204	0	1	0	0	50	5	4614030	0.675602	1
SCNM1	1562281	184	33	90882	25596	0	0	0	0	50	9	3179952	1	1
SCNN1A	2670962	198	46	283716	80784	0	0	1	0	13	1	761832	1	1
SCNN1B	520509	611	32	251856	67446	0	0	0	0	50	7	3520530	1	1
SCNN1D	1744013	273	28	269460	82566	0	0	0	0	50	6	3458160	1	1
SCNN1G	547445	631	23	255312	68364	0	2	1	0	50	8	2674350	0.322789	1
SCO1	59713	749	-45	116802	33534	0	0	0	0	50	7	4140126	1	1
SCO2	1075525	207	42	98010	32724	0	1	0	0	50	9	3248802	0.270492	1
SCOC	186461	708	3	73548	18792	0	0	0	0	50	8	2965680	1	1
SCP2	609222	386	23	224694	54918	0	0	0	0	50	2	3814884	1	1
SCPEP1	333715	254	-10	180306	47952	0	0	0	0	50	2	3079350	1	1
SCRG1	249791	553	8	39474	9936	0	0	0	0	50	2	3489534	1	1
SCRIB	2182434	229	28	620514	207954	0	1	0	0	3	0	431784	0.941375	1
SCRN1	549429	560	23	171774	44820	0	0	1	0	50	5	2847582	1	1
SCRN2	1071489	214	29	163728	50112	0	1	0	0	50	6	2859246	0.353932	1
SCRN3	385177	419	24	168588	42498	0	0	0	0	50	4	3915702	1	1
SCRT1	2525749	200	28	126846	43416	0	0	0	0	50	6	3971322	1	1
SCRT2	622277	480	42	113616	36720	0	1	0	0	50	9	4269672	0.242842	1
SCT	NaN	NaN	NaN	45306	16254	0	0	0	0	50	12	6029910	1	1
SCTR	211577	497	30	173718	48384	0	0	0	0	30	2	2164860	1	1
SCUBE1	473937	440	30	392472	102114	0	1	0	0	50	5	3169638	0.563035	1
SCUBE2	623689	357	31	407538	107136	0	1	0	0	50	5	3730212	0.518337	1
SCUBE3	654416	207	36	393714	103302	0	0	0	0	50	7	3445362	1	1
SCXA	NaN	NaN	NaN	146448	51192	0	0	0	0	50	12	6064848	1	1
SCXB	NaN	NaN	NaN	146448	51192	0	0	0	0	50	12	6064848	1	1
SCYL1	3988328	197	46	313902	90612	0	0	0	0	50	4	3145284	1	1
SCYL2	184701	578	3	366768	96228	0	0	0	0	5	0	411534	1	1
SCYL3	181109	624	5	289548	79974	0	1	0	0	50	6	3197286	0.498863	1
SDAD1	486576	399	44	281448	66528	0	0	0	0	50	2	2830464	1	1
SDC1	532338	320	37	116100	37638	0	0	0	0	50	7	3135402	1	1
SDC2	230943	740	-2	78624	22140	0	0	0	0	50	8	3197556	1	1
SDC3	392864	269	48	159624	58590	0	0	0	0	21	4	1386558	1	1
SDC4	1005559	233	36	77328	22302	0	0	0	0	50	5	2661876	1	1
SDCBP	200469	608	11	118908	32076	0	0	0	0	50	8	3474198	1	1
SDCBP2	417756	427	36	113562	34020	0	0	0	0	50	1	3234222	1	1
SDCCAG1	661668	174	27	440586	103896	0	0	0	0	50	1	2463426	1	1
SDCCAG3	1303729	233	36	168804	48924	0	0	0	0	50	8	3274614	1	1
SDCCAG8	182671	1011	0	292896	68040	0	0	0	0	50	4	2868372	1	1
SDF2	1651143	225	31	80838	23814	0	0	0	0	50	4	3277854	1	1
SDF2L1	521773	194	37	83214	26298	0	0	0	0	50	5	2952828	1	1
SDF4	2356409	196	27	157140	41310	0	0	0	0	50	5	4057344	1	1
SDHA	1040169	530	24	256662	75600	0	0	0	0	50	1	2830086	1	1
SDHAF1	NaN	NaN	NaN	41202	15498	0	0	0	0	50	12	6029154	1	1
SDHAF2	1404745	245	58	66474	16956	0	0	0	0	50	4	2420658	1	1
SDHB	678965	221	52	111996	29106	0	0	0	0	50	6	3179250	1	1
SDHC	743182	293	35	84618	18900	0	0	0	0	50	10	4168044	1	1
SDHD	389805	179	31	61128	18900	0	0	0	0	50	6	3424788	1	1
SDK1	48060	954	-23	847206	257310	0	3	2	0	17	8	1814940	0.88573	1
SDK2	182941	571	-22	835812	248778	0	0	1	0	50	2	4187106	1	1
SDPR	158359	484	4	162324	45360	0	0	0	0	50	4	2624724	1	1
SDR16C5	435368	613	-7	121716	32832	0	0	0	0	50	2	2207358	1	1
SDR39U1	898202	411	17	109944	36504	0	0	0	0	50	2	2694222	1	1
SDR42E1	207928	635	13	148122	44658	0	0	0	0	50	10	3898314	1	1
SDR9C7	2103486	286	26	118908	35640	0	0	1	0	4	1	255690	1	1
SDS	444479	276	36	125766	38664	0	0	0	0	50	1	3063474	1	1
SDSL	444479	276	36	125280	39636	0	0	0	0	50	1	3063474	1	1
SEBOX	1405196	214	10	121338	33372	0	0	0	0	50	3	3412908	1	1
SEC11A	341258	214	52	71334	19386	0	0	0	0	50	11	2945376	1	1
SEC11C	280782	512	53	76896	20466	0	0	0	0	50	6	2558520	1	1
SEC13	742508	333	57	129168	33318	0	1	0	0	50	6	2267892	0.337875	1
SEC14L1	777991	192	20	283824	76788	0	0	0	0	50	4	3406482	1	1
SEC14L2	676863	214	52	173610	45414	0	2	0	0	49	6	3251502	0.125261	1
SEC14L3	657636	288	48	160866	41472	0	0	0	0	50	9	2981016	1	1
SEC14L4	655714	288	38	163080	42822	0	0	0	0	50	9	2702268	1	1
SEC14L5	635794	302	9	270270	78192	0	2	0	0	50	2	4052754	0.094323	1
SEC16A	1413299	233	44	893592	271836	0	0	2	0	50	14	3574314	1	1
SEC16B	103475	499	-10	415098	116748	0	0	0	0	50	7	3851550	1	1
SEC22A	338654	421	48	120960	32616	0	0	0	0	50	7	3641868	1	1
SEC22B	738180	388	24	85212	22356	0	0	0	0	50	5	4445820	1	1
SEC22C	352808	445	32	124956	33804	0	0	0	0	50	3	3293568	1	1
SEC23A	314158	376	-7	302832	81756	0	0	0	0	50	4	3417390	1	1
SEC23B	414545	392	23	301698	83862	0	0	0	0	50	4	3323160	1	1
SEC23IP	450354	404	39	392094	106380	0	1	0	0	50	1	3471552	0.287147	1
SEC24A	899027	175	40	423900	122040	0	2	0	0	14	1	919512	0.159144	1
SEC24B	202883	438	21	489564	142398	0	0	0	0	50	3	2714526	1	1
SEC24C	1009357	191	42	419148	127278	0	0	0	0	50	3	3725892	1	1
SEC24D	248929	623	24	404622	111672	0	0	0	0	6	1	375786	1	1
SEC31A	775541	268	38	478386	132192	0	0	1	0	20	3	1668222	1	1
SEC31B	1153157	264	50	454896	134784	0	0	1	0	50	6	3139776	1	1
SEC61A1	817705	419	42	184248	54702	0	1	0	0	50	10	2944890	0.155084	1
SEC61A2	334974	227	29	195102	55512	0	0	0	0	50	6	3900474	1	1
SEC61B	203560	410	37	37422	11988	0	0	0	0	50	5	3151548	1	1
SEC61G	277856	325	-11	28782	6696	0	0	0	0	50	4	2791044	1	1
SEC62	398638	553	20	161730	37530	0	0	0	0	50	5	3803598	1	1
SEC63	290010	481	37	309258	73548	0	0	0	0	50	0	2810322	1	1
SECISBP2	163101	627	15	335880	90342	0	0	2	0	10	2	511326	1	1
SECISBP2L	372654	382	9	414342	109728	0	0	0	0	50	3	3982500	1	1
SECTM1	2856070	193	24	94446	29160	0	0	0	0	50	6	3011580	1	1
SEH1L	436900	355	69	167184	45522	0	0	0	0	50	7	3007854	1	1
SEL1L	192523	330	-11	317034	82296	0	1	0	0	50	5	3354696	0.468426	1
SEL1L2	116952	820	-29	279828	67986	0	0	0	0	50	8	3122172	1	1
SEL1L3	247887	575	54	445824	119718	0	0	0	0	50	5	2367846	1	1
SELE	269222	597	12	243756	61614	0	1	0	0	50	9	2792394	0.616895	1
SELENBP1	1322568	174	42	185058	52272	0	0	0	0	50	4	3545748	1	1
SELK	128709	552	39	38880	9882	0	0	0	0	50	5	2588058	1	1
SELL	293592	597	13	156654	36126	0	0	0	0	50	6	2833380	1	1
SELM	731144	218	40	55836	18036	0	0	0	0	50	3	3810726	1	1
SELO	944000	242	49	250128	81000	0	0	0	0	50	8	3596616	1	1
SELP	294306	478	6	328860	85536	0	1	0	0	50	2	3339360	0.316327	1
SELPLG	448698	280	40	145314	51840	0	1	0	0	50	4	2897910	0.250315	1
SELS	372683	406	2	75384	21168	0	0	0	0	50	3	3125574	1	1
SELT	370681	397	34	78354	20466	0	0	0	0	50	1	3011148	1	1
SELV	1148741	322	25	124578	47628	0	0	0	0	50	5	2879388	1	1
SEMA3A	61350	601	-27	308286	77274	0	3	0	0	50	10	3149280	0.259954	1
SEMA3B	843769	206	51	285822	89532	0	0	0	0	50	6	3105432	1	1
SEMA3C	114018	419	-27	298512	77976	0	0	0	0	50	8	3467826	1	1
SEMA3D	17511	646	-28	310770	78030	0	3	0	0	50	7	2918700	0.216814	1
SEMA3E	74057	955	-30	308610	78894	0	1	0	0	50	10	3504114	0.229002	1
SEMA3F	905995	196	40	303804	89856	0	1	1	0	50	2	3401514	0.291711	1
SEMA3G	1078407	229	62	296676	93582	0	0	0	0	50	4	3169530	1	1
SEMA4A	2294665	211	39	291762	87642	0	1	0	0	50	12	3213432	0.27777	1
SEMA4B	876945	154	52	318276	97416	0	1	0	0	50	4	3612978	0.41029	1
SEMA4C	822597	392	46	315522	98874	0	0	1	0	50	11	4195098	1	1
SEMA4D	163051	596	34	404676	115182	0	0	0	0	50	9	2847636	1	1
SEMA4F	964055	364	41	289116	94014	0	0	0	0	50	6	3334770	1	1
SEMA4G	1020226	247	40	337122	98010	0	1	0	0	50	6	3057966	0.568735	1
SEMA5A	45422	891	-2	421740	114318	0	3	1	0	50	7	3247506	0.270868	1
SEMA5B	504904	328	34	442476	131652	0	0	1	0	50	6	2980854	1	1
SEMA6A	184843	1024	4	399924	112806	0	1	0	0	17	0	1030266	0.538638	1
SEMA6B	2111443	278	43	329184	112914	0	0	0	0	50	8	3257496	1	1
SEMA6C	1562281	184	33	358020	121662	0	0	1	0	5	2	275778	1	1
SEMA6D	140187	583	-58	424548	115722	0	0	0	0	50	8	2971566	1	1
SEMA7A	640438	204	54	259038	74196	0	1	1	0	50	6	3475602	0.448896	1
SEMG1	842540	324	25	180684	45954	0	0	1	0	50	6	3460374	1	1
SEMG2	842540	324	25	228420	56538	0	0	0	0	50	6	3460374	1	1
SENP1	457498	255	30	258660	65340	0	1	0	0	50	5	2771226	0.464263	1
SENP2	943739	367	46	236736	60372	0	1	0	0	50	6	3498552	0.40323	1
SENP3	1957426	194	24	221184	64908	0	0	0	0	50	5	3333366	1	1
SENP5	766452	258	33	298512	74736	0	0	0	0	50	7	3081996	1	1
SENP6	428787	364	24	447336	108486	0	0	0	0	47	3	2550852	1	1
SENP7	555098	622	1	419958	105732	0	0	0	0	9	0	443988	1	1
SENP8	1132082	352	26	83052	21114	0	0	0	0	50	4	3158892	1	1
SEP15	333484	410	-6	67716	15552	0	0	0	0	50	4	3059316	1	1
SEPHS1	246468	433	33	153468	42714	0	0	0	0	50	7	3603906	1	1
SEPHS2	2338593	142	59	164538	53676	0	0	0	0	50	12	3338712	1	1
SEPN1	746382	372	24	228204	67122	0	0	0	0	50	6	4384692	1	1
SEPP1	343552	626	-12	160488	42984	0	0	0	0	50	6	2335446	1	1
SEPSECS	338354	506	32	196884	53568	0	0	0	0	50	4	3056238	1	1
SEPT1	2312884	165	47	146286	39690	0	0	0	0	50	5	2887380	1	1
SEPT10	191347	329	22	183816	43794	0	0	0	0	50	4	2931714	1	1
SEPT11	402678	462	39	173340	41472	0	0	0	0	50	3	3172392	1	1
SEPT12	706891	195	33	140940	39366	0	0	0	0	50	3	2956338	1	1
SEPT14	841217	627	-10	175230	41040	0	0	0	0	50	8	3901878	1	1
SEPT2	1242448	383	24	147042	36666	0	0	0	0	50	9	3294594	1	1
SEPT3	1335011	323	67	149904	37530	0	0	0	0	50	3	2426868	1	1
SEPT4	874267	376	16	200124	54378	0	0	0	0	50	3	2789208	1	1
SEPT5	728313	211	8	150066	36882	0	0	0	0	50	7	3405456	1	1
SEPT6	656561	NaN	61	176256	44550	0	0	0	0	50	7	2970594	1	1
SEPT7	355149	577	33	179766	40554	0	0	0	0	50	14	3770334	1	1
SEPT8	717720	356	59	209142	51030	0	0	0	0	50	8	2610360	1	1
SEPT9	673808	391	24	285498	82728	0	0	0	0	50	4	4602852	1	1
SEPW1	812020	262	36	36612	9396	0	0	0	0	50	4	3523014	1	1
MSRB1	1766472	214	39	47088	11718	0	0	1	0	2	1	68472	1	1
SERAC1	572602	209	40	260172	68364	0	0	0	0	7	0	479142	1	1
SERBP1	454341	466	-6	159138	44172	0	0	0	0	50	6	3119742	1	1
SERF1A	NaN	NaN	NaN	108864	25920	0	0	0	0	50	12	6039576	1	1
SERF1B	NaN	NaN	NaN	108864	25920	0	0	0	0	50	12	6039576	1	1
SERF2	784327	286	37	25596	5184	0	0	1	0	1	1	19116	1	1
SERGEF	645462	595	17	179928	50274	0	1	0	0	50	2	2893428	0.220105	1
SERHL2	969686	196	65	127710	32832	0	0	0	0	50	5	2721438	1	1
SERINC1	140855	973	-19	179010	47790	0	0	0	0	50	2	3483270	1	1
SERINC2	748895	262	28	176580	50868	0	0	0	0	50	4	3450546	1	1
SERINC3	781823	276	46	185598	51246	0	0	0	0	50	4	3318030	1	1
SERINC4	784327	286	37	109080	30402	0	0	0	0	3	0	138564	1	1
SERINC5	362413	673	36	188298	49842	0	0	1	0	50	6	3524850	1	1
SERP1	503198	347	15	27594	6264	0	0	0	0	6	0	312174	1	1
SERP2	190099	161	43	27000	6372	0	0	0	0	50	5	2682396	1	1
SERPINA1	201688	843	9	160974	45252	0	1	0	0	50	7	3348108	0.337729	1
SERPINA10	203903	744	-1	171342	47520	0	0	0	0	50	9	3043116	1	1
SERPINA11	278548	858	13	160218	47952	0	1	0	0	50	7	2522070	0.12938	1
SERPINA12	278548	858	13	160974	43632	0	0	0	0	50	7	2522070	1	1
SERPINA3	316239	858	10	162378	46278	0	0	0	0	50	6	2801898	1	1
SERPINA4	316239	858	10	163620	46980	0	0	0	0	50	6	2801898	1	1
SERPINA5	316239	858	10	156438	43956	0	0	1	0	50	6	2801898	1	1
SERPINA6	203903	744	-1	155844	44064	0	1	1	0	50	9	3043116	0.41459	1
SERPINA7	23303	NaN	21	160596	44172	0	0	0	0	50	4	3009366	1	1
SERPINA9	278548	858	13	166536	47952	0	0	0	0	50	7	2522070	1	1
SERPINB1	469210	229	37	149310	39258	0	1	0	0	50	5	2897424	0.0922141	1
SERPINB10	133459	522	19	158166	38826	0	1	0	0	50	1	3104568	0.0600201	1
SERPINB11	174293	370	-5	154926	40608	0	0	0	0	50	8	3378240	1	1
SERPINB12	190401	339	20	160758	40122	0	0	0	0	50	1	3028482	1	1
SERPINB13	190401	339	20	155628	39420	0	0	0	0	50	1	3028482	1	1
SERPINB2	152044	522	12	164160	42552	0	0	0	0	50	8	3975480	1	1
SERPINB3	174293	370	-5	155736	38826	0	0	1	0	50	8	3378240	1	1
SERPINB4	174293	370	-5	156546	38016	0	0	0	0	50	8	3378240	1	1
SERPINB5	200746	166	24	148176	38448	0	0	0	0	50	4	2898288	1	1
SERPINB6	446135	201	44	149040	38070	0	1	0	0	50	4	2777382	0.265312	1
SERPINB7	159863	441	-11	150714	38988	0	0	0	0	50	10	3196854	1	1
SERPINB8	114875	671	26	150552	37368	0	0	0	0	50	4	2981934	1	1
SERPINB9	457673	201	41	147096	40014	0	0	0	0	50	4	2496474	1	1
SERPINC1	443726	385	13	180306	49896	0	0	0	0	50	3	4145040	1	1
SERPIND1	435437	288	41	193536	52056	0	0	0	0	50	2	3118932	1	1
SERPINE1	1066804	272	39	157032	43848	0	0	0	0	50	5	3502116	1	1
SERPINE2	314351	346	11	160704	44226	0	0	0	0	50	2	3220830	1	1
SERPINE3	202753	434	28	164106	46656	0	0	0	0	50	3	3440988	1	1
SERPINF1	1447501	189	32	160542	47628	0	0	0	0	50	3	3273318	1	1
SERPINF2	1447501	189	32	190620	55944	0	0	0	0	44	2	2955960	1	1
SERPING1	923607	249	32	191484	56862	0	0	1	0	50	6	2748114	1	1
SERPINH1	546732	227	41	158760	47466	0	0	0	0	50	3	2821770	1	1
SERPINI1	145987	567	-12	164592	40338	0	0	0	0	50	4	3607470	1	1
SERPINI2	135686	933	-18	162918	39582	0	0	0	0	50	2	3256254	1	1
SERTAD1	1010633	202	34	85914	29592	0	0	0	0	50	6	2746062	1	1
SERTAD2	632067	332	25	117666	36072	0	0	0	0	50	6	3957606	1	1
SERTAD3	1010633	202	34	73062	23328	0	0	0	0	50	6	2746062	1	1
SERTAD4	178673	440	-8	137970	37476	0	0	0	0	50	8	3038634	1	1
SESN1	385493	465	26	219456	54810	0	1	0	0	50	8	3625830	0.437747	1
SESN2	766835	170	29	184896	54702	0	0	0	0	50	3	3532680	1	1
SESN3	349302	468	13	194670	50760	0	0	0	0	50	2	2856600	1	1
SESTD1	66477	684	11	279666	70092	0	0	0	0	50	7	3774816	1	1
SET	1865107	197	38	129276	28836	0	0	0	0	50	7	3628746	1	1
SETBP1	15027	678	31	628182	181494	0	13	1	0	50	9	3247236	0.0212905	1
SETD1A	1508459	247	46	637794	203958	0	0	2	0	50	9	3122118	1	1
SETD1B	NaN	NaN	NaN	716256	229500	0	0	0	0	11	0	1003698	1	1
SETD3	340080	429	-11	240192	63882	0	0	0	0	50	3	3413070	1	1
SETD4	219580	318	66	178308	47520	0	0	0	0	50	5	3153222	1	1
SETD5	781227	404	34	550962	163296	0	2	0	0	50	5	3783888	0.35817	1
SETD6	661173	320	1	181548	53676	0	1	0	0	50	6	3143556	0.356342	1
SETD7	400132	191	15	144774	38124	0	0	0	0	50	1	3068172	1	1
SETD8	1167786	177	45	138510	37908	0	0	0	0	50	9	3218076	1	1
SETDB1	1688656	172	31	502956	138564	0	0	1	0	50	4	3083454	1	1
SETDB2	413604	343	39	287172	71172	0	1	0	0	50	9	3198366	0.215588	1
SETMAR	96339	400	-20	263088	71766	0	0	0	0	50	5	2569374	1	1
SETX	888858	429	36	1041660	275400	0	1	0	0	17	1	913896	0.963156	1
SEZ6	1793486	220	36	380862	115182	0	1	0	0	14	3	870588	0.877226	1
SEZ6L	196333	672	-62	392526	115992	0	0	0	0	50	9	3605040	1	1
SEZ6L2	NaN	NaN	NaN	348246	111834	0	0	0	0	50	12	6125490	1	1
SF1	2261775	230	61	316494	85428	0	0	0	0	1	0	179550	1	1
SF3A1	696089	214	57	310176	85752	0	0	0	0	50	8	3451788	1	1
SF3A2	1603571	240	27	173826	57348	0	0	1	0	50	4	3326832	1	1
SF3A3	445132	232	42	206010	48330	0	1	0	0	50	1	2718900	0.203198	1
SF3B14	243145	226	33	50760	12420	0	0	0	0	50	8	2742282	1	1
SF3B2	3581017	208	47	351918	97470	0	1	0	0	50	3	2975400	0.163415	1
SF3B3	905402	131	40	472446	135702	0	0	2	0	50	5	3159648	1	1
SF3B4	798975	560	17	158598	51516	0	0	0	0	50	7	3474522	1	1
SF3B5	321795	374	17	33912	8370	0	0	0	0	50	1	3889458	1	1
SF4	930697	232	10	255636	67068	0	0	0	0	29	2	1861110	1	1
SFI1	741049	313	37	490536	134622	0	0	1	0	31	6	2138508	1	1
SFMBT1	1008757	282	50	343548	90126	0	1	0	0	50	9	3026160	0.712772	1
SFMBT2	169112	363	12	352728	95202	0	1	0	0	50	4	3182382	0.470955	1
SFN	1022828	188	30	94284	27054	0	0	0	0	50	7	2887218	1	1
SFPQ	822666	380	36	269190	81054	0	0	0	0	50	3	2500686	1	1
SFRP1	248918	632	-4	121986	32400	0	0	0	0	50	7	3584736	1	1
SFRP2	142627	793	-3	114264	30888	0	1	0	0	50	3	3256362	0.16087	1
SFRP4	100826	683	10	135918	35964	0	0	0	0	50	4	4040064	1	1
SFRP5	555867	209	33	120474	35370	0	0	0	0	50	12	3414366	1	1
SRSF1	854628	182	27	100656	30726	0	1	0	0	50	7	2768796	0.267708	1
SFRS11	296676	445	-11	188568	54918	0	0	0	0	50	3	2996082	1	1
SFRS12	388631	437	33	245160	65718	0	0	0	0	50	2	3018330	1	1
SFRS12IP1	81822	632	-1	65880	12528	0	0	0	0	50	4	3249450	1	1
SFRS13A	NaN	NaN	NaN	111834	29754	0	0	0	0	50	12	6043410	1	1
SFRS13B	376032	446	27	100980	28944	0	0	0	0	50	9	3712176	1	1
SUGP2	1327004	215	24	414180	118314	0	1	0	0	7	0	485406	0.590514	1
SCAF4	291511	621	26	439776	130464	0	2	0	0	34	3	2741418	0.292096	1
SFRS16	1135715	208	25	264924	76086	0	0	0	0	50	5	2916918	1	1
AKAP17A	NaN	NaN	NaN	264114	76734	0	1	0	0	50	12	6090390	0.437856	1
PNISR	259457	638	13	320328	77868	0	1	0	0	50	7	4709124	0.441797	1
SFRS2B	273779	513	16	99792	37260	0	0	0	0	50	2	3427974	1	1
SFRS2IP	817865	602	11	570456	150120	0	0	0	0	4	1	493560	1	1
SFRS3	889664	178	40	64314	19116	0	0	0	0	50	3	3186000	1	1
SFRS4	494473	235	21	191160	52650	0	0	0	0	50	1	2607282	1	1
SRSF5	610490	333	47	106920	30294	0	1	0	0	50	6	3034260	0.245582	1
SFRS6	316530	559	-45	131220	39690	0	0	0	0	50	8	2997270	1	1
SFRS7	850854	184	26	91800	28890	0	0	0	0	50	6	2798442	1	1
SFSWAP	364490	367	7	368118	105570	0	1	0	0	50	1	3066984	0.302099	1
SRSF9	1563159	216	45	85266	24570	0	1	0	0	50	16	3371490	0.0824388	1
SFT2D1	199596	556	18	65394	17226	0	0	0	0	50	3	2541564	1	1
SFT2D2	442995	299	18	65286	17820	0	0	0	0	50	6	3023082	1	1
SFT2D3	NaN	NaN	NaN	73224	31752	0	0	0	0	50	12	6045408	1	1
SFTA2	2223866	223	25	30672	9342	0	0	0	0	50	6	3514320	1	1
SFTA3	58829	624	-18	37368	10746	0	0	0	0	50	5	2954556	1	1
SFTPA1	478276	NaN	11	102870	29160	0	0	0	0	50	7	3745548	1	1
SFTPA2	478276	NaN	11	95094	28512	0	0	0	0	50	7	3745548	1	1
SFTPB	1158965	170	43	154116	44496	0	0	0	0	50	7	2982582	1	1
SFTPC	587455	196	50	76572	23544	0	0	0	0	50	6	3046950	1	1
SFTPD	570627	613	29	142722	44550	0	0	0	0	50	8	3396978	1	1
SFXN1	184629	674	15	128736	34722	0	0	0	0	50	3	2598480	1	1
SFXN2	878626	180	27	129384	34722	0	0	0	0	50	7	3084696	1	1
SFXN3	744964	188	46	127656	37260	0	1	0	0	50	6	3211704	0.261569	1
SFXN4	789279	149	29	136728	36288	0	0	0	0	50	4	3588030	1	1
SFXN5	453374	421	27	134028	40122	0	1	0	0	50	7	3632040	0.271139	1
SGCA	1277832	210	26	147690	47034	0	1	0	0	50	6	3619458	0.267502	1
SGCB	114535	815	8	126036	32562	0	0	0	0	50	9	3380886	1	1
SGCD	48800	1181	3	123174	34776	0	0	0	0	50	5	3083670	1	1
SGCE	393749	462	4	193644	50328	0	0	0	0	50	2	2946672	1	1
SGCG	189677	771	-4	114804	31320	0	0	0	0	50	7	3686472	1	1
SGCZ	3398	1175	-34	121986	34668	0	1	0	0	50	6	2988792	0.267558	1
ARHGEF26	94659	975	-13	309690	88506	0	1	0	0	50	0	3541536	0.160332	1
SGIP1	116994	601	-8	325620	92826	0	0	0	0	50	5	3000024	1	1
SGK1	97901	129	15	256662	66852	0	1	0	0	50	3	2835324	0.363796	1
SGK196	304258	559	12	134136	37746	0	0	0	0	50	4	3218346	1	1
SGK2	345777	303	4	167778	47358	0	1	0	0	50	5	3227580	0.304902	1
SGK223	132314	199	43	519696	164754	0	0	0	0	50	4	3049974	1	1
SGK269	311464	502	30	662418	188568	0	0	0	0	50	4	2851686	1	1
SGK3	391086	405	25	201420	49842	0	0	0	0	50	5	3435588	1	1
SGK494	1651143	225	31	161676	45522	0	0	0	0	50	4	3277854	1	1
SGMS1	295850	573	28	160704	43092	0	1	0	0	50	6	3540078	0.0882695	1
SGMS2	144491	683	6	141858	38610	0	1	0	0	50	6	4048326	0.244396	1
SGO1	100093	761	9	225612	55620	0	1	0	0	50	4	4337442	0.258328	1
SGOL2	555530	248	24	506034	115398	0	0	0	0	50	1	3093066	1	1
SGPL1	424452	579	30	225504	60102	0	0	0	0	50	11	2905038	1	1
SGPP1	321254	311	18	163458	52974	0	0	0	0	50	6	3703536	1	1
SGPP2	283423	596	13	149364	47466	0	0	0	0	50	5	2669490	1	1
SGSH	674340	219	22	192402	57240	0	0	0	0	50	6	3807648	1	1
SGSM1	365627	308	-21	452736	121878	0	1	0	0	21	2	1638144	0.668015	1
SGSM2	780080	271	29	411858	114318	0	0	0	0	50	4	3470418	1	1
SGSM3	469297	355	56	293004	84456	0	0	0	0	50	4	2930364	1	1
SGTA	1354357	291	25	127062	32670	0	0	0	0	50	9	3263922	1	1
SGTB	414857	242	34	125118	29592	0	0	0	0	50	2	3048894	1	1
SH2B1	1146511	221	56	301482	97038	0	0	0	0	50	8	4160592	1	1
SH2B2	574073	361	45	218754	72198	0	0	0	0	50	1	3176388	1	1
SH2B3	466447	479	47	213570	70902	0	1	1	0	50	6	3580740	0.379289	1
SH2D1A	216982	NaN	-14	50706	13932	0	0	0	0	50	3	2510784	1	1
SH2D1B	363646	391	1	53190	13392	0	0	0	0	50	4	2971458	1	1
SH2D2A	1649536	208	53	153306	46602	0	0	0	0	50	9	3294054	1	1
SH2D3A	736129	272	27	213462	72792	0	0	0	0	50	7	3720060	1	1
SH2D3C	1194942	179	58	341496	104976	0	0	0	0	50	8	3681180	1	1
SH2D4A	145909	265	-11	186354	47736	0	0	0	0	50	2	3782754	1	1
SH2D4B	302345	686	-11	146448	38556	0	0	0	0	50	5	3209598	1	1
SH2D5	634204	208	34	160110	51786	0	0	0	0	50	7	3072438	1	1
SH2D6	1067736	180	39	66204	21924	0	0	0	0	50	3	3586140	1	1
SH2D7	434458	271	63	171612	51300	0	0	0	0	50	6	3191238	1	1
SH3BGR	294735	503	5	96282	24570	0	0	0	0	50	6	3314790	1	1
SH3BGRL	137219	NaN	-22	46116	11718	0	0	0	0	50	6	3422574	1	1
SH3BGRL2	205695	824	2	43848	10584	0	0	1	0	0	1	10584	1	1
SH3BGRL3	1021101	217	22	36612	10368	0	0	0	0	44	7	2013174	1	1
SH3BP1	1136064	180	65	268920	83268	0	0	0	0	50	3	2928960	1	1
SH3BP2	643291	228	43	246618	75600	0	0	0	0	47	5	3139182	1	1
SH3BP4	133390	408	-10	362016	108432	0	1	0	0	50	10	3467394	0.695903	1
SH3BP5	516326	303	32	178794	48654	0	0	0	0	50	4	2982798	1	1
SH3BP5L	411701	567	-4	148284	46440	0	0	0	0	50	2	2661660	1	1
SH3D19	211734	335	23	305154	88344	0	0	0	0	50	3	3039174	1	1
SH3D20	748554	327	12	94068	34884	0	0	0	0	50	0	3595806	1	1
SH3GL1	2100413	216	32	145638	39528	0	0	1	0	17	4	1002132	1	1
SH3GL2	28189	392	-31	141318	35424	0	0	0	0	50	4	3148092	1	1
SH3GL3	179993	757	-3	139536	34776	0	0	0	0	50	6	3296160	1	1
SH3GLB1	315130	393	-12	145368	37692	0	0	0	0	50	7	2851848	1	1
SH3GLB2	1517799	203	29	154278	44658	0	0	0	0	50	2	2893968	1	1
SH3KBP1	340334	NaN	58	271242	74304	0	0	0	0	50	1	2627262	1	1
SH3PXD2A	539433	300	35	420390	125550	0	0	0	0	50	8	3449412	1	1
SH3PXD2B	495571	267	42	350676	100332	0	0	0	0	29	2	1641330	1	1
SH3RF1	241771	244	24	333288	105894	0	0	0	0	50	1	3142908	1	1
SH3RF2	396248	406	-7	273564	86400	0	0	1	0	50	8	3132864	1	1
SH3RF3	266032	464	13	285498	95040	0	0	0	0	50	3	2551446	1	1
SH3TC1	172983	242	51	501012	159786	0	0	0	0	50	7	2896128	1	1
SH3TC2	350600	254	15	492264	144558	0	1	0	0	50	4	3125682	0.595262	1
SH3YL1	304765	624	-18	135270	37746	0	2	0	0	50	5	2691036	0.107684	1
SHANK1	632386	593	31	788778	276534	0	0	0	0	46	2	2706534	1	1
SHANK2	544815	678	36	688446	208386	0	4	0	0	0	0	208386	0.973783	1
SHANK3	669934	295	41	643950	219834	0	1	1	0	50	5	3105810	0.749942	1
SHARPIN	2720766	211	27	145098	49302	0	0	0	0	50	6	3999294	1	1
SHB	486918	551	16	192564	58536	0	0	0	0	50	6	2936304	1	1
SHBG	2069567	213	34	153360	47682	0	0	0	0	50	5	2798550	1	1
SHC1	1612870	224	35	223074	68364	0	0	0	0	50	4	2804436	1	1
SHC2	1370962	423	-24	220158	70956	0	1	0	0	50	6	2726082	0.459958	1
SHC3	207531	633	8	228582	67716	0	1	0	0	50	7	3364092	0.441437	1
SHC4	398758	314	9	245214	68580	0	0	0	0	50	2	3657960	1	1
SHCBP1	422519	419	-38	267246	67932	0	0	0	0	50	5	2981880	1	1
SHD	2132502	244	39	131598	37692	0	0	0	0	50	9	3111156	1	1
SHE	1711793	337	45	188406	56214	0	0	0	0	50	6	3139560	1	1
SHF	667418	544	27	162918	47682	0	0	0	0	50	9	4184298	1	1
SHFM1	170353	1045	10	30132	5670	0	0	0	0	40	3	2656692	1	1
SHH	213448	634	23	169020	57618	0	0	0	0	50	6	3021840	1	1
SHISA2	96652	584	12	110268	34560	0	0	0	0	50	5	3554226	1	1
SHISA3	197282	646	24	88452	28350	0	0	0	0	50	6	2958498	1	1
SHISA4	736064	208	24	75816	23004	0	0	0	0	50	5	3903768	1	1
SHISA5	1480689	223	45	91908	28458	0	0	0	0	50	12	3429162	1	1
SHISA6	NaN	NaN	NaN	206766	64746	0	0	1	0	31	4	2714472	1	1
SHISA7	NaN	NaN	NaN	191970	71928	0	0	0	0	50	12	6085584	1	1
SHISA9	NaN	NaN	NaN	174852	51300	0	0	0	0	50	12	6064956	1	1
SHKBP1	820124	226	40	271242	84186	0	0	0	0	50	3	3213270	1	1
SHMT1	957114	254	9	188406	53946	0	0	0	0	50	3	2827170	1	1
SHMT2	2162032	238	58	193536	59022	0	1	0	0	50	12	3653694	0.505216	1
SHOC2	313830	252	16	225720	62154	0	0	0	0	50	4	3181140	1	1
SHOX	NaN	NaN	NaN	118746	33858	0	0	0	0	50	12	6047514	1	1
SHOX2	162819	946	-8	134082	42174	0	0	0	0	50	5	3178278	1	1
SHPK	504736	354	20	180198	56646	0	1	1	0	50	6	3548718	0.321169	1
SHPRH	93507	878	7	669816	174204	0	1	0	0	7	0	669600	0.862253	1
SHQ1	140728	510	21	227286	60102	0	0	0	0	4	0	310014	1	1
SHROOM1	718028	356	58	309690	109404	0	2	1	0	50	8	2655396	0.398862	1
SHROOM2	157955	NaN	0	602640	189378	0	1	0	0	50	2	3770982	0.460358	1
SHROOM3	570950	418	17	743634	233388	0	3	0	0	50	3	3050136	0.32832	1
SHROOM4	36907	NaN	11	569700	161892	0	1	0	0	50	8	3552768	0.782583	1
SIAE	172228	604	18	203958	56538	0	0	0	0	50	2	2117016	1	1
SIAH1	170149	392	3	118800	34452	0	0	0	0	50	5	3324078	1	1
SIAH2	348288	544	27	121068	37530	0	0	0	0	50	8	3194964	1	1
SIAH3	820469	632	51	102168	30024	0	0	1	0	7	1	452034	1	1
SIDT1	466309	468	21	329400	88560	0	1	0	0	7	1	425034	0.900586	1
SIDT2	426428	228	46	330102	91260	0	0	0	0	35	5	1939680	1	1
SIGIRR	2206786	344	58	155736	49194	0	0	0	0	50	13	3660012	1	1
SIGLEC1	942842	353	32	631962	212058	0	0	0	0	21	1	1301724	1	1
SIGLEC10	393294	583	17	264762	80946	0	0	0	0	50	1	3553308	1	1
SIGLEC11	1679101	205	45	264978	81540	0	1	2	0	25	8	1696518	0.364034	1
SIGLEC12	360870	583	-4	234522	71820	0	1	0	0	50	2	2456082	0.308382	1
SIGLEC14	443199	644	-23	150930	45900	0	0	0	0	50	2	2560194	1	1
SIGLEC15	384767	380	42	122364	40770	0	0	1	0	50	4	3282606	1	1
SIGLEC5	443199	644	-23	210114	63342	0	0	0	0	50	2	2560194	1	1
SIGLEC6	328446	627	-26	178740	51786	0	0	0	0	50	2	3346650	1	1
SIGLEC7	355132	632	1	177822	53838	0	0	0	0	50	7	3383154	1	1
SIGLEC8	393294	583	17	187812	59400	0	1	0	0	50	1	3553308	0.146568	1
SIGLEC9	355132	632	1	174312	55404	0	0	0	0	50	7	3383154	1	1
SIGMAR1	731413	298	51	84564	26568	0	0	0	0	50	4	2466612	1	1
SIK1	807666	312	65	294570	94878	0	0	0	0	50	6	3133134	1	1
SIK2	426569	296	19	357102	102492	0	0	0	0	50	6	3138804	1	1
SIK3	421847	300	34	494208	135324	0	0	0	0	50	4	2730726	1	1
SIKE1	600310	596	-5	84942	21006	0	0	0	0	50	2	3176388	1	1
SIL1	1351545	442	35	178578	51786	0	0	0	0	50	3	3018492	1	1
SILV	2080397	229	31	249264	79272	0	0	0	0	50	8	3078000	1	1
SIM1	103376	626	0	296298	82944	0	1	0	0	50	7	3292758	0.537587	1
SIM2	451019	447	47	270108	83214	0	0	0	0	50	6	4051998	1	1
SIN3A	775031	296	47	497178	134946	0	2	0	0	44	2	2564460	0.294993	1
SIN3B	854784	305	35	451926	125928	0	0	1	0	33	2	2392308	1	1
SIP1	314287	166	3	113454	29268	0	0	0	0	50	6	3021138	1	1
SIPA1	4131934	202	53	384048	132570	0	0	0	0	50	4	3145284	1	1
SIPA1L1	161803	523	34	693738	196452	0	1	1	0	50	7	3124980	0.850893	1
SIPA1L2	94875	598	-14	662148	188190	0	1	0	0	50	1	3787074	0.407666	1
SIPA1L3	688670	605	-17	671328	207036	0	1	0	0	3	0	386910	0.967144	1
SIRPA	467799	486	41	192834	57780	0	0	0	0	50	2	3511782	1	1
SIRPB1	421731	424	39	292734	89262	0	0	0	0	50	1	3337956	1	1
SIRPB2	397239	386	42	130680	38610	0	1	0	0	50	4	3441636	0.196008	1
SIRPD	422390	424	46	75762	22734	0	0	0	0	50	6	3165372	1	1
SIRPG	421072	486	32	147420	44712	0	0	0	0	50	5	2526930	1	1
SIRT1	321700	296	-2	288738	80622	0	0	0	0	50	8	3496338	1	1
SIRT2	1989663	219	30	157626	41634	0	0	0	0	50	4	3313332	1	1
SIRT3	1463610	437	24	150390	48222	0	0	0	0	50	10	2765826	1	1
SIRT4	1621662	187	56	119178	35694	0	0	0	0	50	8	3592242	1	1
SIRT5	277510	425	37	126360	37260	0	0	0	0	50	2	3102624	1	1
SIRT6	2256881	244	42	134406	43470	0	1	0	0	50	8	3259818	0.337778	1
SIRT7	3798594	211	19	153360	47682	0	0	1	0	50	4	2802762	1	1
SIT1	1202125	248	37	74898	23760	0	0	0	0	50	5	3153060	1	1
SIVA1	711772	247	36	67338	20466	0	0	0	0	50	5	2856330	1	1
SIX1	352813	482	5	106758	32400	0	0	0	0	50	4	2930634	1	1
SIX2	74076	508	23	108594	33966	0	0	0	0	50	6	3453354	1	1
SIX3	133317	566	23	122256	40230	0	0	0	0	50	2	3101706	1	1
SIX4	352813	482	5	290250	91422	0	0	0	0	50	4	2930634	1	1
SIX5	929036	203	43	260334	100602	0	0	0	0	50	4	3430134	1	1
SIX6	325446	618	0	91692	28998	0	0	0	0	50	6	3273858	1	1
SKA1	277376	392	52	103302	25002	0	0	0	0	50	4	3127140	1	1
SKA2	843250	507	9	68256	14040	0	0	0	0	50	10	2879334	1	1
SKA3	447305	240	43	169344	44172	0	0	0	0	50	1	2873394	1	1
SKAP1	1097775	588	4	148608	34128	0	1	0	0	50	11	3709854	0.381067	1
SKAP2	1041630	540	14	149850	32886	0	0	0	0	50	11	3013254	1	1
SKI	788773	262	30	270432	88074	0	0	0	0	50	5	3435318	1	1
SKIL	368934	202	23	267300	68850	0	1	0	0	50	4	3389634	0.364302	1
SKIV2L	2314693	203	34	476982	147204	0	0	0	0	6	0	466398	1	1
SKIV2L2	344578	395	38	418986	105084	0	0	0	0	50	0	3062880	1	1
SKP1	766424	144	54	70416	16254	0	0	0	0	50	13	3334878	1	1
SKP2	174910	599	-4	187866	53028	0	0	0	0	50	3	3359394	1	1
SLA	NaN	NaN	NaN	124740	35640	0	0	0	0	50	12	6049296	1	1
SLA2	1019481	176	62	105462	26406	0	0	0	0	50	3	2781756	1	1
SLAIN1	131557	900	38	136026	37962	0	0	1	0	12	2	724518	1	1
SLAIN2	310987	328	55	220590	66798	0	0	0	0	50	3	2449494	1	1
SLAMF1	1160206	634	30	130680	36504	0	0	0	0	50	7	3482838	1	1
SLAMF6	1145424	590	26	130950	35748	0	1	0	0	50	5	3299454	0.233105	1
SLAMF7	1188881	618	29	130518	36990	0	0	0	0	50	8	3329154	1	1
SLAMF8	802263	403	6	108432	33156	0	1	0	0	50	2	2371032	0.167108	1
SLAMF9	812025	365	13	115236	27648	0	0	0	0	50	2	2632500	1	1
SLBP	884891	350	36	109080	27162	0	1	0	0	50	6	3674916	0.202636	1
SLC10A1	610490	333	47	132624	40068	0	0	0	0	50	6	3034260	1	1
SLC10A2	199120	713	24	133920	38934	0	0	0	0	5	0	284472	1	1
SLC10A3	2163759	NaN	42	171612	60696	0	1	0	0	50	7	3352698	0.355134	1
SLC10A4	310162	396	52	160110	54054	0	0	0	0	50	4	3059100	1	1
SLC10A5	158801	681	12	164160	48870	0	0	0	0	50	4	2782998	1	1
SLC10A6	266749	603	40	144612	42336	0	0	0	0	50	3	2366820	1	1
SLC10A7	60942	1043	16	139212	40608	0	0	0	0	50	2	2898936	1	1
SLC11A1	734742	197	37	211248	65610	0	0	0	0	50	4	3308148	1	1
SLC11A2	566864	155	40	243162	70956	0	0	0	0	50	3	2971188	1	1
SLC12A1	263035	455	-25	447390	119610	0	1	2	0	7	6	764370	0.988468	1
SLC12A2	257189	531	24	471960	134406	0	0	1	0	50	7	3045006	1	1
SLC12A3	785707	125	37	403002	114588	0	2	1	0	50	4	2978748	0.285105	1
SLC12A4	871877	158	52	449766	129870	0	0	0	0	50	4	3637710	1	1
SLC12A5	630342	381	51	448848	130464	0	1	0	0	50	2	3376404	0.40143	1
SLC12A6	498240	193	16	464076	130302	0	0	0	0	50	0	3023082	1	1
SLC12A7	639628	424	31	417420	124632	0	0	0	0	50	2	2668950	1	1
SLC12A8	372775	150	47	273618	82296	0	1	0	0	4	1	324918	0.918475	1
SLC12A9	1339207	433	48	333018	120096	0	0	0	0	50	3	3633336	1	1
SLC13A1	99560	955	-15	232578	66474	0	1	0	0	50	2	3495204	0.233565	1
SLC13A2	1517567	225	24	244134	75330	0	0	1	0	50	5	2670192	1	1
SLC13A3	293732	642	28	230742	70416	0	0	1	0	50	5	3430188	1	1
SLC13A4	471922	312	2	243162	71280	0	0	1	0	50	10	3603690	1	1
SLC13A5	800049	424	7	218808	65178	0	0	0	0	50	5	2170368	1	1
SLC14A1	381180	401	25	172638	49950	0	0	0	0	50	5	3014334	1	1
SLC14A2	374175	438	-8	355698	104220	0	2	0	0	50	5	3859326	0.215128	1
SLC15A1	334185	409	41	285012	74142	0	2	0	0	50	3	4020678	0.119082	1
SLC15A2	516880	677	28	289764	78624	0	0	0	0	3	0	285498	1	1
SLC15A3	802735	546	56	216000	71712	0	0	0	0	50	9	3828330	1	1
SLC15A4	34588	1027	-23	216162	69606	0	0	1	0	50	13	3791880	1	1
SLC15A5	NaN	NaN	NaN	224208	62856	0	0	0	0	50	12	6076512	1	1
SLC16A1	601487	276	16	189756	56322	0	0	0	0	50	1	2831112	1	1
SLC16A10	362574	424	28	195372	58644	0	0	0	0	50	4	3758346	1	1
SLC16A11	1696302	360	24	166212	65448	0	0	0	0	50	6	2465856	1	1
SLC16A12	249560	164	13	196776	58374	0	0	0	0	50	3	2717010	1	1
SLC16A13	1696302	360	24	152766	56700	0	0	1	0	50	6	2465856	1	1
SLC16A14	377632	648	26	194832	56106	0	0	1	0	50	8	3828978	1	1
SLC16A2	357915	NaN	14	231066	70578	0	0	0	0	50	0	3535704	1	1
SLC16A3	2959536	193	27	171666	57402	0	1	0	0	50	7	3383154	0.366477	1
SLC16A4	403650	479	31	189972	52380	0	1	0	0	50	5	2901960	0.367431	1
SLC16A5	1311590	159	28	189324	59832	0	0	0	0	50	7	3753054	1	1
SLC16A6	764688	237	11	199584	58320	0	0	0	0	50	7	3296268	1	1
SLC16A7	22532	899	-36	183222	52164	0	1	0	0	50	7	2637630	0.448653	1
SLC16A8	1478013	200	76	180792	67230	0	0	0	0	50	5	2773926	1	1
SLC16A9	135396	527	-16	195102	55998	0	0	0	0	50	3	3592674	1	1
SLC17A1	293308	635	30	183222	52002	0	0	0	0	50	4	2751030	1	1
SLC17A2	392745	685	34	169074	49788	0	2	0	0	50	5	2783916	0.134157	1
SLC17A3	313920	673	30	194616	56322	0	0	0	0	50	6	3251286	1	1
SLC17A4	272695	635	29	192996	56160	0	0	0	0	50	3	2618730	1	1
SLC17A5	713348	132	31	192456	55080	0	0	0	0	50	5	3187674	1	1
SLC17A6	51732	865	-14	228150	62316	0	0	0	0	50	3	4505058	1	1
SLC17A7	2173457	290	44	216216	63558	0	0	0	0	50	4	3011040	1	1
SLC17A8	188107	693	-3	231930	61938	0	1	0	0	50	6	2949318	0.451147	1
SLC17A9	961230	336	40	169506	50652	0	1	0	0	50	6	3493260	0.309392	1
SLC18A1	158991	511	-4	207522	57186	0	1	0	0	50	5	3197772	0.364917	1
SLC18A2	202102	624	0	203364	56646	0	0	0	0	50	3	3116664	1	1
SLC18A3	118787	312	32	189432	69606	0	0	0	0	50	6	3168396	1	1
SLC19A1	422182	618	40	215946	75006	0	0	0	0	50	4	3121200	1	1
SLC19A2	294526	487	16	186570	58698	0	0	1	0	50	2	2721924	1	1
SLC19A3	164044	353	-10	190728	54054	0	1	1	0	22	4	1430946	0.204542	1
SLC1A1	228047	813	19	203310	58968	0	0	0	0	50	2	3147174	1	1
SLC1A2	643540	263	15	220428	65502	0	0	0	0	50	1	3224232	1	1
SLC1A3	376343	436	11	210276	61884	0	0	0	0	50	4	3255012	1	1
SLC1A4	653388	340	36	197370	66204	0	0	0	0	22	3	1918350	1	1
SLC1A5	1166804	224	36	198882	69876	0	0	0	0	50	5	2864430	1	1
SLC1A6	961949	546	4	211626	68796	0	0	0	0	50	10	3659418	1	1
SLC1A7	509533	391	21	212274	66852	0	0	0	0	50	4	3504222	1	1
SLC20A1	613047	214	57	260388	75924	0	0	0	0	50	7	3205224	1	1
SLC20A2	582397	459	34	247050	76140	0	1	1	0	50	10	4297266	0.48071	1
SLC22A1	653494	449	3	217080	59130	0	1	1	0	50	6	2534112	0.470593	1
SLC22A10	1307417	572	17	207144	62100	0	0	0	0	50	7	3224448	1	1
SLC22A11	1970283	411	54	207036	66582	0	0	0	0	50	5	2933388	1	1
SLC22A12	1970283	411	54	206874	68850	0	0	0	0	50	5	2933388	1	1
SLC22A13	301168	437	22	209196	65232	0	0	0	0	50	6	3373326	1	1
SLC22A14	301168	437	22	228096	67230	0	0	0	0	50	6	3373326	1	1
SLC22A15	589216	538	9	211572	61884	0	0	0	0	50	6	3085776	1	1
SLC22A16	248863	469	20	222210	63558	0	0	0	0	50	5	3466638	1	1
SLC22A17	1220624	456	31	198828	68634	0	0	0	0	50	10	3777570	1	1
SLC22A18	552601	256	34	157950	54756	0	0	0	0	50	8	3247668	1	1
SLC22A18AS	552601	256	34	94392	30996	0	0	0	0	50	8	3247668	1	1
SLC22A2	653647	326	-9	214488	62208	0	1	0	0	50	5	2831544	0.133392	1
SLC22A20	3317462	168	54	131328	42336	0	0	0	0	50	5	2969136	1	1
SLC22A23	465372	453	27	258282	81432	0	0	1	0	50	6	3380832	1	1
SLC22A24	NaN	NaN	NaN	210654	63126	0	1	0	0	50	12	6076782	0.368968	1
SLC22A25	1852481	572	32	209844	61668	0	1	0	0	50	5	2769282	0.397518	1
SLC22A3	545081	363	-12	211518	65988	0	0	1	0	50	6	3161970	1	1
SLC22A4	531594	238	44	210114	63990	0	1	0	0	50	5	2880846	0.385965	1
SLC22A5	543074	264	63	212436	64584	0	0	0	0	50	7	2395818	1	1
SLC22A6	2447828	398	48	212328	67608	0	0	0	0	50	5	2498958	1	1
SLC22A7	1293543	363	51	202662	70308	0	1	0	0	50	4	3709638	0.269391	1
SLC22A8	2447828	398	48	207630	63396	0	0	1	0	50	5	2498958	1	1
SLC22A9	1061448	478	28	213516	61560	0	0	0	0	50	7	3544938	1	1
SLC23A1	832127	177	48	230904	71550	0	0	0	0	50	4	3150414	1	1
SLC23A2	476336	464	37	251586	73872	0	0	0	0	50	5	3253338	1	1
SLC23A3	773232	177	36	236574	71388	0	0	0	0	50	4	3028266	1	1
SLC24A1	501873	240	44	184518	48762	0	0	0	0	50	4	2978802	1	1
SLC24A2	493733	635	-12	256230	71658	0	0	0	0	50	1	2281122	1	1
SLC24A3	161681	913	-20	253638	70200	0	0	0	0	50	1	3498930	1	1
SLC24A4	368522	642	27	238950	66258	0	0	0	0	50	7	3622590	1	1
SLC24A5	219744	588	-38	194508	54810	0	0	0	0	50	10	3173526	1	1
SLC24A6	441204	251	37	222696	71334	0	0	0	0	50	2	2619108	1	1
SLC25A1	487560	277	18	119988	36828	0	0	0	0	50	4	3034044	1	1
SLC25A10	3745109	205	30	112104	34668	0	0	0	0	50	4	2713716	1	1
SLC25A11	1416161	231	30	120420	37206	0	0	0	0	50	5	2833650	1	1
SLC25A12	443171	185	35	266166	75168	0	0	0	0	50	5	3288870	1	1
SLC25A13	149460	802	2	264600	75438	0	0	0	0	9	2	743526	1	1
SLC25A14	301928	NaN	28	129168	35100	0	0	0	0	50	12	3990816	1	1
SLC25A15	270527	470	44	117396	33264	0	0	0	0	50	4	3615948	1	1
SLC25A16	782017	294	35	129978	37044	0	0	0	0	15	3	1111428	1	1
SLC25A17	854552	191	47	119880	34992	0	0	0	0	50	6	3392442	1	1
SLC25A18	431029	390	-37	122094	36666	0	1	1	0	22	1	1273212	0.249809	1
SLC25A19	1723762	171	31	123660	36234	0	0	0	0	50	4	2966598	1	1
SLC25A2	800016	708	-15	112644	34128	0	0	0	0	50	7	3845124	1	1
SLC25A20	1790488	140	38	118098	33858	0	0	0	0	50	3	3342492	1	1
SLC25A21	68926	481	-44	120312	31968	0	0	0	0	50	7	3178926	1	1
SLC25A22	1788356	193	48	123120	39528	0	0	1	0	32	5	1594350	1	1
SLC25A23	865106	219	33	179118	54648	0	0	0	0	50	5	3178440	1	1
SLC25A24	226531	454	-15	204714	54162	0	0	0	0	50	4	2700486	1	1
SLC25A25	1898149	195	32	243810	70470	0	0	0	0	50	7	3336498	1	1
SLC25A26	85846	616	0	83700	24030	0	0	0	0	50	6	3152844	1	1
SLC25A27	141781	596	1	127224	35424	0	0	0	0	50	10	3138102	1	1
SLC25A28	383678	436	18	136620	42714	0	0	0	0	50	11	3328776	1	1
SLC25A29	412002	237	37	110160	39528	0	1	0	0	50	2	2934576	0.13938	1
SLC25A3	487754	218	21	156330	45036	0	1	0	0	50	2	2590650	0.214348	1
SLC25A30	680643	296	78	115776	31968	0	0	0	0	50	5	3259980	1	1
SLC25A31	220342	437	-6	121554	35262	0	0	0	0	50	4	3076110	1	1
SLC25A32	430771	673	28	129222	36504	0	0	0	0	50	9	3484998	1	1
SLC25A33	749351	268	33	123660	36720	0	0	0	0	50	6	3012822	1	1
SLC25A34	683349	174	22	112266	38556	0	0	0	0	50	5	3527334	1	1
SLC25A35	870950	218	18	131976	34884	0	0	0	0	50	6	2820690	1	1
SLC25A36	209562	727	18	119664	35856	0	0	0	0	50	3	3085074	1	1
SLC25A37	474894	409	36	128898	37800	0	1	0	0	50	2	3623616	0.132586	1
SLC25A38	160739	595	32	116640	35478	0	0	0	0	50	8	3387150	1	1
SLC25A39	1036092	172	39	139158	42930	0	0	0	0	50	2	4527684	1	1
SLC25A4	317559	530	42	114804	32454	0	0	0	0	50	5	2387718	1	1
SLC25A40	237024	758	6	136782	34452	0	0	0	0	50	4	3949398	1	1
SLC25A41	865106	219	33	140562	43956	0	0	0	0	50	5	3178440	1	1
SLC25A42	1293709	215	30	120906	38664	0	0	0	0	50	7	3399732	1	1
SLC25A43	655775	NaN	34	128196	40608	0	0	0	0	50	6	3666762	1	1
SLC25A44	2294665	211	39	119124	35910	0	0	0	0	50	12	3213432	1	1
SLC25A45	4112809	242	50	110322	34020	0	0	0	0	50	4	3138750	1	1
SLC25A46	127798	846	-7	162000	46494	0	0	0	0	50	7	3098574	1	1
SLC25A5	617823	NaN	30	113454	33804	0	0	0	0	50	5	3436668	1	1
SLC25A6	NaN	NaN	NaN	117828	35424	0	0	1	0	28	3	2012256	1	1
SLC26A1	675007	256	45	263574	95256	0	0	0	0	50	6	3225582	1	1
SLC26A10	1329939	344	52	212220	70632	0	0	0	0	50	6	3739608	1	1
SLC26A11	684326	219	17	228528	76842	0	1	1	0	50	3	2926044	0.31281	1
SLC26A2	1070181	149	44	278910	82026	0	0	0	0	50	4	3349836	1	1
SLC26A3	511053	515	19	299646	85104	0	0	0	0	50	1	2522394	1	1
SLC26A4	515284	579	37	304668	87858	0	1	2	0	48	12	3217590	0.715865	1
SLC26A5	355264	620	17	296028	84024	0	0	1	0	50	4	3153870	1	1
SLC26A6	1386275	212	37	297108	91368	0	0	0	0	50	9	4119228	1	1
SLC26A7	79500	987	-11	268272	71604	0	2	0	0	50	2	3752298	0.101686	1
SLC26A8	876298	407	33	379458	104760	0	2	2	0	27	3	1231524	0.273205	1
SLC26A9	690729	431	33	346086	99414	0	0	1	0	48	3	3046950	1	1
SLC27A1	930383	202	34	245214	76680	0	0	0	0	50	8	3348108	1	1
SLC27A2	308506	282	1	239544	68094	0	0	1	0	50	3	4153356	1	1
SLC27A3	1687837	175	33	270324	91098	0	1	0	0	50	5	2972808	0.455577	1
SLC27A4	1928973	188	64	246726	74034	0	2	0	0	50	9	3604554	0.241859	1
SLC27A5	2673870	276	11	256284	85374	0	0	0	0	50	4	3673350	1	1
SLC27A6	39183	962	-10	241650	65502	0	0	0	0	50	3	4012362	1	1
SLC28A1	355337	291	25	261360	76734	0	0	0	0	50	5	4091958	1	1
SLC28A2	494393	471	23	257580	73710	0	0	0	0	26	2	1656666	1	1
SLC28A3	396533	595	2	273726	74574	0	0	0	0	40	3	2874258	1	1
SLC29A1	1107034	216	51	177498	52866	0	1	0	0	50	10	3079836	0.142054	1
SLC29A2	1963418	182	55	174474	54756	0	0	0	0	50	7	3183084	1	1
SLC29A3	619612	487	40	178524	57510	0	0	0	0	50	13	4162374	1	1
SLC29A4	1791782	289	11	201528	63504	0	1	0	0	13	1	1246428	0.383889	1
SLC2A1	918944	334	35	186624	58806	0	0	0	0	50	6	3827790	1	1
SLC2A10	292810	636	33	195912	70416	0	0	1	0	50	4	2372706	1	1
SLC2A11	643596	182	57	199152	62802	0	0	0	0	50	8	3283740	1	1
SLC2A12	102277	359	16	231876	71064	0	0	1	0	50	1	2961144	1	1
SLC2A13	70254	909	-18	247320	74250	0	1	0	0	50	3	2934468	0.34366	1
SLC2A14	149291	305	14	199746	59940	0	0	0	0	50	5	2580930	1	1
SLC2A2	167361	735	18	202878	58752	0	0	0	0	50	2	3217590	1	1
SLC2A3	122883	305	13	190134	57240	0	0	1	0	50	5	2808648	1	1
SLC2A4	1782958	316	21	190566	63774	0	0	0	0	50	5	2521098	1	1
SLC2A4RG	1126597	202	36	144072	49356	0	0	0	0	50	3	2788290	1	1
SLC2A5	865627	264	31	212166	65178	0	0	1	0	50	7	2959686	1	1
SLC2A6	1858670	315	39	188298	64746	0	0	0	0	50	7	3132216	1	1
SLC2A7	840956	264	31	194184	62262	0	0	0	0	50	6	3115854	1	1
SLC2A8	700547	270	42	179550	58914	0	0	0	0	50	4	3413934	1	1
SLC2A9	222993	916	37	216324	65232	0	1	0	0	50	7	2901204	0.472233	1
SLC30A1	380154	236	22	189540	57996	0	0	0	0	50	3	3053970	1	1
SLC30A10	623319	641	-12	181278	56862	0	0	0	0	50	1	3171636	1	1
SLC30A2	748547	221	31	143964	41850	0	1	0	0	50	2	2648916	0.195298	1
SLC30A3	1238919	230	39	145962	47628	0	1	0	0	50	7	2769228	0.10938	1
SLC30A4	207518	299	10	166320	46548	0	0	0	0	50	3	3071574	1	1
SLC30A5	420762	273	29	310230	86022	0	0	1	0	50	9	3656880	1	1
SLC30A6	387408	276	25	182088	51192	0	1	0	0	50	8	4188942	0.0965968	1
SLC30A7	173324	727	-4	150660	39690	0	1	0	0	50	4	2640006	0.279546	1
SLC30A8	496501	456	8	145746	39906	0	0	1	0	7	3	425088	1	1
SLC30A9	270740	261	28	226638	60912	0	0	0	0	50	1	3083184	1	1
SLC31A1	437406	312	17	75816	19602	0	0	0	0	50	5	2750004	1	1
SLC31A2	448462	456	9	55566	16362	0	0	0	0	50	6	2959308	1	1
SLC32A1	450934	551	36	194940	61344	0	0	0	0	50	5	2952288	1	1
SLC33A1	284462	473	4	208764	61776	0	0	0	0	50	6	3092958	1	1
SLC34A1	1038665	261	59	251424	81810	0	1	0	0	50	6	3549960	0.432335	1
SLC34A2	218417	631	35	266274	77328	0	1	0	0	50	7	2390904	0.229009	1
SLC34A3	1724821	399	43	223236	76626	0	0	0	0	50	3	2523528	1	1
SLC35A1	229577	534	27	131328	37800	0	0	0	0	50	4	2588382	1	1
SLC35A2	834040	NaN	38	169560	51570	0	0	0	0	50	3	2274426	1	1
SLC35A3	287540	530	9	126144	36828	0	0	0	0	50	1	3343302	1	1
SLC35A4	706371	319	29	114318	43632	0	0	0	0	50	6	3574260	1	1
SLC35A5	279107	502	33	165726	44712	0	1	0	0	50	5	2909412	0.316758	1
SLC35B1	880183	361	30	126090	36396	0	0	0	0	50	3	3072870	1	1
SLC35B2	1037256	312	54	159732	52650	0	0	0	0	50	7	2998674	1	1
SLC35B3	294217	804	-11	158436	43416	0	0	0	0	50	3	2687310	1	1
SLC35B4	286704	493	14	132030	35154	0	0	0	0	50	2	2708748	1	1
SLC35C1	431496	381	20	133704	44334	0	0	0	0	50	7	3195612	1	1
SLC35C2	543487	612	42	140184	42876	0	0	0	0	50	8	3482136	1	1
SLC35D1	387355	673	-4	139644	40500	0	0	0	0	50	4	2665602	1	1
SLC35D2	340302	400	21	133542	38178	0	0	0	0	50	7	3694140	1	1
SLC35D3	177175	449	21	151200	52110	0	1	0	0	50	3	2924694	0.219916	1
SLC35E1	815495	258	44	153900	49410	0	0	0	0	50	5	3181788	1	1
SLC35E2	1569768	214	33	254232	79974	0	0	0	0	24	4	1234170	1	1
SLC35E3	534146	294	25	119502	35694	0	0	0	0	50	3	2438856	1	1
SLC35E4	723012	330	56	123444	47790	0	0	0	0	50	6	2325564	1	1
SLC35F1	200805	959	-18	156114	47196	0	0	0	0	50	2	2794338	1	1
SLC35F2	392825	538	12	145044	41742	0	0	0	0	50	6	3054888	1	1
SLC35F3	277114	649	1	187758	55404	0	0	0	0	50	3	2821446	1	1
SLC35F4	175308	918	27	200502	57726	0	0	0	0	50	5	3072438	1	1
SLC35F5	518912	544	19	208872	55512	0	0	0	0	50	3	2928798	1	1
SLC36A1	736209	598	22	183492	54810	0	0	0	0	50	11	4057884	1	1
SLC36A2	821078	530	48	185058	55998	0	0	0	0	50	5	3356640	1	1
SLC36A3	871795	530	57	198234	57078	0	2	0	0	50	13	3719574	0.255776	1
SLC36A4	219463	580	-18	198450	53784	0	1	0	0	50	2	3011580	0.0921365	1
SLC37A1	440393	284	67	210816	60372	0	0	1	0	50	6	3457836	1	1
SLC37A2	428178	762	30	203580	56916	0	0	0	0	50	6	2809026	1	1
SLC37A3	354350	587	28	218646	55134	0	0	0	0	50	6	3348162	1	1
SLC37A4	1424132	180	57	173340	52326	0	0	0	0	50	2	2664360	1	1
SLC38A1	752720	334	9	195480	51408	0	0	0	0	50	3	3482298	1	1
SLC38A10	2679984	197	27	455058	143694	0	0	0	0	50	6	3377916	1	1
SLC38A11	80659	427	-3	150066	42876	0	0	0	0	50	5	3109104	1	1
SLC38A2	755445	311	14	201960	54162	0	1	0	0	50	2	3743118	0.194032	1
SLC38A3	846254	199	44	198774	56376	0	0	0	0	50	4	3128166	1	1
SLC38A4	518041	415	-10	217620	57780	0	0	0	0	50	6	3298752	1	1
SLC38A5	726793	NaN	2	186084	53352	0	0	0	0	50	4	3424356	1	1
SLC38A6	220020	527	-2	219618	58212	0	0	0	0	50	6	2820150	1	1
SLC38A7	572798	188	2	176904	53946	0	0	0	0	50	5	3138696	1	1
SLC38A8	494952	460	3	164862	52866	0	0	0	0	50	4	2711988	1	1
SLC38A9	340223	390	24	224154	58050	0	0	0	0	50	6	3492342	1	1
SLC39A1	2028800	222	34	116856	43038	0	0	0	0	50	3	2773224	1	1
SLC39A10	104678	431	3	327942	82242	0	1	0	0	50	4	2393388	0.560043	1
SLC39A11	276039	538	-34	131274	41256	0	0	0	0	50	4	2988738	1	1
SLC39A12	94785	360	-9	269892	74196	0	0	0	0	50	7	3545802	1	1
SLC39A13	1022438	245	47	141696	45576	0	0	0	0	50	8	3622806	1	1
SLC39A14	683723	144	32	225666	66096	0	0	0	0	50	5	3278502	1	1
SLC39A2	1005555	429	4	114372	38232	0	1	0	0	50	3	2689794	0.184763	1
SLC39A3	1354357	291	25	126738	44172	0	0	0	0	50	9	3263922	1	1
SLC39A4	2043455	200	36	254340	86994	0	0	0	0	50	2	2567700	1	1
SLC39A5	2878071	171	46	197370	72360	0	1	0	0	50	5	3708720	0.299437	1
SLC39A6	365879	399	35	297216	77976	0	1	0	0	50	0	3038148	0.17756	1
SLC39A7	1474628	377	24	177498	55458	0	3	0	0	50	11	3571992	0.0300852	1
SLC39A8	275900	441	4	190134	54162	0	0	0	0	50	4	3147498	1	1
SLC39A9	857161	395	40	116640	36936	0	0	0	0	50	8	3166506	1	1
SLC3A1	433205	522	29	271080	68472	0	1	0	0	50	8	2970054	0.580369	1
SLC3A2	2342595	181	71	253098	76896	0	0	0	0	50	11	3682962	1	1
SLC40A1	446631	511	-2	217458	65070	0	0	0	0	50	4	3188376	1	1
SLC41A1	717622	377	37	194022	61614	0	0	0	0	50	3	3819204	1	1
SLC41A2	759566	294	30	222858	61938	0	0	0	0	50	6	3416688	1	1
SLC41A3	210410	610	32	229392	72414	0	1	1	0	50	5	2714040	0.431732	1
SLC43A1	923775	197	9	216540	64692	0	1	0	0	50	4	2800440	0.122471	1
SLC43A2	1362107	198	29	220158	65286	0	0	0	0	50	6	3377106	1	1
SLC43A3	923815	191	-3	189594	56646	0	0	0	0	50	8	2724408	1	1
SLC44A1	265154	490	0	257796	71712	0	0	0	0	50	12	3579012	1	1
SLC44A2	2082774	226	33	285228	77652	0	0	0	0	50	5	2727000	1	1
SLC44A3	329970	274	-13	257850	69390	0	0	0	0	10	0	542754	1	1
SLC44A4	2485614	188	36	279018	79812	0	0	0	0	50	6	3226284	1	1
SLC44A5	178229	935	-21	304992	77490	0	0	0	0	50	2	3047166	1	1
SLC45A1	971531	321	25	279018	89532	0	1	0	0	33	2	2071170	0.405522	1
SLC45A2	268032	863	8	204282	60426	0	1	0	0	50	5	2921886	0.386812	1
SLC45A3	747509	281	33	198774	72414	0	0	0	0	50	6	3698622	1	1
SLC45A4	277190	239	57	299916	92934	0	0	0	0	50	5	3063636	1	1
SLC46A1	1410113	190	28	169830	56808	0	0	0	0	50	5	3243078	1	1
SLC46A2	514712	498	10	174150	59130	0	0	0	0	50	7	2969460	1	1
SLC46A3	167695	629	37	178686	51030	0	0	0	0	50	4	2547990	1	1
SLC47A1	558023	414	2	221184	67014	0	2	0	0	50	4	2874690	0.150929	1
SLC47A2	547418	219	-8	232416	71010	0	0	1	0	50	9	3459456	1	1
SLC48A1	395089	320	14	55782	16956	0	0	0	0	50	6	3441636	1	1
SLC4A1	1009890	175	40	347706	107838	0	0	0	0	50	2	4356180	1	1
SLC4A10	229857	820	0	453060	121716	0	1	0	0	9	3	529902	0.981852	1
SLC4A11	1086365	338	49	371034	109944	0	1	0	0	50	4	2930526	0.531759	1
SLC4A1AP	1116452	205	37	312714	83052	0	0	0	0	50	2	2845962	1	1
SLC4A2	622098	373	41	468450	149418	0	0	0	0	20	1	1401624	1	1
SLC4A3	547550	487	29	474768	152496	0	0	1	0	26	11	2692494	1	1
SLC4A4	216580	975	-4	461376	121824	0	1	0	0	50	4	3211326	0.561849	1
SLC4A5	1065336	272	45	445176	125388	0	0	0	0	50	6	3768012	1	1
SLC4A7	110819	413	-3	475848	130518	0	0	0	0	50	5	3460860	1	1
SLC4A8	527734	331	43	436320	119340	0	1	0	0	50	1	2902392	0.362606	1
SLC4A9	683517	143	39	365310	115182	0	0	0	0	50	4	3089502	1	1
SLC5A1	451895	458	-26	258552	73710	0	1	1	0	50	5	2866212	0.452931	1
SLC5A10	661956	198	16	233388	73926	0	0	0	0	50	5	2762100	1	1
SLC5A11	280701	277	18	261036	77544	0	0	0	0	50	6	3053052	1	1
SLC5A12	52729	921	-8	240354	69552	0	0	0	0	50	5	3671244	1	1
SLC5A2	832764	558	-3	254934	80892	0	1	0	0	48	7	3346812	0.479461	1
SLC5A3	823351	574	88	269406	80028	0	0	1	0	50	7	3259872	1	1
SLC5A4	498785	580	-34	256824	73656	0	1	0	0	50	2	2512026	0.32617	1
SLC5A5	1291250	204	37	242190	79866	0	0	0	0	50	5	2546586	1	1
SLC5A6	1238919	230	39	241326	76842	0	0	0	0	50	7	2769228	1	1
SLC5A7	122653	911	-16	221346	66204	0	0	0	0	50	1	3235842	1	1
SLC5A8	261778	828	-15	237600	68418	0	1	0	0	2	0	118314	0.903205	1
SLC5A9	27457	480	-10	270486	82512	0	0	1	0	50	7	3639546	1	1
SLC6A1	154960	444	36	234522	65502	0	0	0	0	50	11	3766014	1	1
SLC6A11	225460	545	30	248292	68418	0	0	0	0	50	5	3168180	1	1
SLC6A12	321580	557	28	240678	67284	0	0	1	0	50	8	3610494	1	1
SLC6A13	316827	557	28	235872	66258	0	0	2	0	3	3	176364	1	1
SLC6A14	82720	NaN	4	254880	66042	0	0	0	0	50	7	4052808	1	1
SLC6A15	20920	1015	-34	298350	81540	0	0	0	0	50	11	3698892	1	1
SLC6A16	2237411	309	35	283068	82242	0	2	0	0	7	0	383292	0.601376	1
SLC6A17	552043	400	33	279558	81378	0	0	0	0	50	1	2943594	1	1
SLC6A18	657890	541	24	240624	72198	0	0	0	0	50	9	3977748	1	1
SLC6A19	657890	541	24	244728	71334	0	0	0	0	50	9	3977748	1	1
SLC6A2	130705	565	-32	259416	73980	0	1	1	0	50	7	3395412	0.496984	1
SLC6A20	286183	385	43	228582	66096	0	0	0	0	50	3	2903310	1	1
SLC6A3	606209	490	30	239814	71064	0	0	2	0	25	7	1692468	1	1
SLC6A4	558157	298	25	244782	69660	0	1	0	0	50	2	2889324	0.287241	1
SLC6A5	148079	842	1	308394	89154	0	0	0	0	27	3	1971216	1	1
SLC6A6	484954	242	47	243486	67716	0	1	1	0	50	4	2776464	0.408889	1
SLC6A7	1002307	228	49	245052	72954	0	0	0	0	50	7	3016818	1	1
SLC6A8	1716845	NaN	44	244836	72036	0	1	0	0	50	9	2897748	0.586682	1
SLC6A9	875223	214	39	275994	81864	0	0	0	0	50	6	3018276	1	1
SLC7A1	222765	467	9	240300	73008	0	0	0	0	50	1	3216726	1	1
SLC7A10	380625	270	-9	198180	63288	0	0	0	0	50	6	3241998	1	1
SLC7A11	141546	570	-1	193158	57942	0	0	0	0	50	7	3309822	1	1
SLC7A13	192785	1147	3	176742	54432	0	0	0	0	50	4	2680776	1	1
SLC7A14	372782	466	24	291006	88074	0	0	0	0	50	4	4420656	1	1
SLC7A2	462453	253	2	285660	84348	0	0	0	0	50	9	3597480	1	1
SLC7A3	824487	NaN	-9	234900	74034	0	1	1	0	50	15	2772954	0.744772	1
SLC7A4	577297	192	58	231228	80460	0	0	1	0	50	7	3186108	1	1
SLC7A5	604095	133	34	191160	61884	0	0	0	0	50	4	2906388	1	1
SLC7A6	864889	281	38	196884	59724	0	0	0	0	41	1	3625560	1	1
SLC7A6OS	819579	281	46	120636	33264	0	0	0	0	50	3	3646674	1	1
SLC7A7	1153069	351	36	195642	59022	0	1	0	0	50	8	2687256	0.156687	1
SLC7A8	1257542	168	41	204606	62370	0	0	0	0	50	3	3692196	1	1
SLC7A9	475532	451	-24	189162	55782	0	0	0	0	50	5	2805570	1	1
SLC8A1	39449	706	-11	389232	108108	0	0	0	0	50	5	4659282	1	1
SLC8A2	797690	276	38	344088	109836	0	1	1	0	22	3	1634472	0.284845	1
SLC8A3	527365	409	28	368658	104868	0	0	0	0	41	3	2489562	1	1
SLC9A1	886940	336	27	308664	95040	0	1	0	0	50	3	3232656	0.379354	1
SLC9A10	268687	508	22	473364	117288	0	0	0	0	50	7	3679074	1	1
SLC9A11	426813	335	9	452682	111564	0	0	0	0	50	2	3451572	1	1
SLC9A2	75782	858	-5	311688	90558	0	0	0	0	50	5	3175416	1	1
SLC9A3	787824	367	29	317466	98712	0	1	1	0	50	4	3184056	0.43603	1
SLC9A3R1	983414	484	17	136458	41256	0	0	1	0	40	5	2026620	1	1
SLC9A3R2	1747301	183	46	127926	40230	0	0	0	0	50	10	2902878	1	1
SLC9A4	184297	671	6	309204	86238	0	0	0	0	50	4	3848688	1	1
SLC9A5	1155617	142	51	340956	105030	0	0	0	0	50	8	2909682	1	1
SLC9A6	248961	NaN	24	274644	77544	0	1	0	0	34	3	2433618	0.43089	1
SLC9A7	686372	NaN	45	282420	81432	0	0	0	0	50	7	3199662	1	1
SLC9A8	649593	165	52	229176	63396	0	0	0	0	26	3	1225584	1	1
SLC9A9	209532	954	7	255636	68040	0	0	0	0	50	1	3038850	1	1
SLCO1A2	481259	873	-33	265680	69498	0	0	0	0	50	3	2593998	1	1
SLCO1B1	518292	799	-25	273240	72144	0	0	0	0	50	2	2578176	1	1
SLCO1B3	151869	521	-24	277776	72954	0	0	0	0	50	9	4949802	1	1
SLCO1C1	91874	501	-24	298728	73548	0	0	0	0	50	10	3270942	1	1
SLCO2A1	547213	487	21	248184	73224	0	0	0	0	50	5	2611602	1	1
SLCO2B1	752269	449	48	270540	82944	0	0	0	0	50	9	3415014	1	1
SLCO3A1	70107	867	-8	280584	84564	0	0	0	0	50	5	4287654	1	1
SLCO4A1	1254192	192	24	272646	85860	0	0	0	0	50	4	3336282	1	1
SLCO4C1	36388	870	-5	280800	79326	0	0	0	0	50	7	3260466	1	1
SLCO5A1	145499	674	16	323514	94284	0	0	2	0	50	2	2596428	1	1
SLCO6A1	132386	647	-12	280800	77544	0	1	0	0	50	2	3664008	0.263858	1
SLFN11	761918	456	11	345870	95094	0	1	0	0	50	7	2574504	0.683865	1
SLFN12	763419	456	18	226206	57132	0	1	0	0	50	3	2913246	0.321559	1
SLFN12L	NaN	NaN	NaN	241164	61452	0	0	0	0	50	12	6075108	1	1
SLFN13	763419	456	18	344844	94176	0	0	0	0	4	0	208818	1	1
SLFN14	NaN	NaN	NaN	351486	94500	0	1	0	0	50	12	6108156	0.534397	1
SLFN5	753178	505	16	341820	94284	0	0	0	0	42	3	2201850	1	1
SLFNL1	341851	171	29	153036	47196	0	0	0	0	50	6	3787182	1	1
SLIT1	1008851	470	26	601668	167670	0	1	0	0	50	6	3842964	0.641144	1
SLIT2	44181	1366	3	610038	156870	0	1	0	0	16	1	1149660	0.490809	1
SLIT3	401911	706	20	598050	165294	0	1	0	0	50	6	4346622	0.631514	1
SLITRK1	9008	874	-31	260550	78192	0	0	0	0	50	7	3029670	1	1
SLITRK2	1640	NaN	-34	318762	93690	0	0	0	0	50	10	3388230	1	1
SLITRK3	26494	1315	-17	365904	110052	0	0	1	0	50	6	3881304	1	1
SLITRK4	4706	NaN	-30	318114	89802	0	1	0	0	50	6	3419172	0.508246	1
SLITRK5	20779	1253	-27	358128	108594	0	0	0	0	50	9	3088476	1	1
SLITRK6	18898	822	-27	320166	89694	0	0	0	0	50	12	3304530	1	1
SLK	508085	271	37	494316	118368	0	1	1	0	50	4	3095766	0.600306	1
SLMAP	788284	196	35	327132	80460	0	0	0	0	50	4	2479032	1	1
SLMO1	533826	240	48	70146	18630	0	0	0	0	50	5	3071088	1	1
SLMO2	948552	126	25	77274	20736	0	0	0	0	50	5	3320568	1	1
SLN	322905	676	-5	12690	3510	0	0	0	0	45	1	2124414	1	1
SLPI	842540	324	25	53622	13284	0	0	0	0	50	6	3460374	1	1
SLTM	532170	212	23	410346	105948	0	0	0	0	50	3	3325050	1	1
SLU7	197504	619	30	240246	54756	0	0	0	0	50	8	3063420	1	1
SLURP1	427585	373	34	40986	11178	0	0	0	0	50	5	2665602	1	1
SMAD1	204089	1182	24	182034	47682	0	0	0	0	50	1	3020004	1	1
SMAD3	444194	194	45	177552	47304	0	0	0	0	50	5	2594106	1	1
SMAD4	156084	422	41	216756	58482	0	6	1	0	50	8	3762126	0.0129241	1
SMAD5	284497	449	34	182952	46278	0	1	0	0	50	3	3160728	0.251182	1
SMAD6	580112	197	46	185436	63882	0	1	0	0	50	3	3142422	0.246836	1
SMAD7	160419	191	79	159246	50220	0	0	0	0	50	9	3424518	1	1
SMAD9	189427	731	7	180090	50598	0	0	0	0	50	4	3631932	1	1
SMAGP	494861	194	40	44604	9018	0	1	0	0	50	5	2658798	0.110783	1
SMAP1	169371	764	11	183546	50382	0	0	0	0	50	4	3144744	1	1
SMAP2	718633	438	37	170370	44766	0	0	0	0	50	5	2977938	1	1
SMARCA1	278446	NaN	-7	421956	106326	0	1	0	0	50	7	3154842	0.279917	1
SMARCA2	113887	805	18	629370	165240	0	1	0	0	50	1	2927664	0.474623	1
SMARCA4	1984564	190	40	656424	184194	0	13	2	0	50	6	3375054	0.0044348	1
SMARCA5	183412	821	9	422064	104598	0	0	1	0	50	7	3102300	1	1
SMARCAD1	128578	311	16	415800	99198	0	0	0	0	50	3	2621970	1	1
SMARCAL1	590685	384	31	369414	105408	0	0	0	0	38	3	2551554	1	1
SMARCB1	637355	196	52	152280	40500	0	4	0	0	50	8	3112830	0.00964729	1
SMARCC1	843941	200	39	438750	116262	0	0	0	0	50	4	2988522	1	1
SMARCC2	2878044	171	40	486540	137160	0	0	0	0	1	0	266976	1	1
SMARCD1	1003045	211	56	201366	57186	0	0	0	0	50	6	3011742	1	1
SMARCD2	1446139	380	27	205146	61182	0	1	0	0	50	11	2843478	0.608306	1
SMARCD3	610106	290	32	195750	54864	0	2	0	0	50	6	3514590	0.136971	1
SMARCE1	1042327	196	19	166590	40122	0	1	0	0	50	3	2438424	0.108217	1
SMC1A	920771	NaN	70	493992	121608	0	1	1	0	50	4	3150630	0.609132	1
SMC1B	461206	199	17	496800	119772	0	1	0	0	50	0	2975832	0.2835	1
SMC2	114849	953	-33	478332	119448	0	1	0	0	50	10	2562840	0.881044	1
SMC3	438920	177	46	494154	115938	0	0	0	0	48	2	2542104	1	1
SMC4	435184	513	16	516294	125064	0	2	0	0	50	7	3292272	0.205002	1
SMC5	196227	395	-11	443286	107838	0	0	0	0	50	8	3529980	1	1
SMC6	135213	1245	1	442746	104814	0	0	0	0	10	1	755460	1	1
SMCHD1	502296	394	33	799848	205524	0	0	0	0	43	2	2772036	1	1
SMCP	59999	804	12	47196	10314	0	0	0	0	50	7	3270186	1	1
SMCR7	925111	223	18	182250	46494	0	0	0	0	50	7	3048570	1	1
SMCR7L	766902	467	74	172314	55782	0	0	0	0	50	6	2985228	1	1
SMCR8	957114	254	9	355752	100764	0	0	0	0	50	3	2827170	1	1
SMEK1	340189	467	40	324756	83970	0	0	0	0	50	1	3196962	1	1
SMEK2	597106	382	25	337338	86130	0	0	0	0	50	6	3092310	1	1
SMG1	790295	125	37	1429164	390744	0	1	0	0	8	2	805410	0.999073	1
SMG5	2266205	211	33	397224	110646	0	1	1	0	0	1	110646	0.999963	1
SMG6	1171119	368	30	546318	155790	0	1	0	0	50	2	2914326	0.526943	1
SMG7	716427	385	25	493830	134568	0	1	0	0	50	6	4414554	0.590978	1
SMN1	NaN	NaN	NaN	233820	63288	0	0	0	0	50	12	6076944	1	1
SMN2	NaN	NaN	NaN	238356	64260	0	0	0	0	50	12	6077916	1	1
SMNDC1	449754	359	18	95850	23220	0	0	0	0	50	7	3178494	1	1
SMO	811174	420	54	297810	92286	0	3	3	0	39	10	2340306	0.340698	1
SMOC1	607548	307	41	172206	46818	0	0	0	0	50	7	2803302	1	1
SMOC2	121125	883	-32	182466	47898	0	1	0	0	50	4	2760048	0.316009	1
SMOX	784685	231	26	225072	64260	0	0	0	0	50	4	3398814	1	1
SMPD1	424837	471	17	239814	77058	0	0	0	0	50	4	3085182	1	1
SMPD2	328699	559	47	164862	47358	0	0	0	0	50	7	2727378	1	1
SMPD3	794719	279	46	246618	76086	0	0	0	0	50	2	3130488	1	1
SMPD4	349797	593	22	334854	98820	0	0	0	0	50	4	3355128	1	1
SMPDL3A	138284	1073	-1	178956	46224	0	0	0	0	50	5	2390958	1	1
SMPDL3B	891090	272	20	190620	54162	0	1	0	0	50	8	3158298	0.452951	1
SMPX	93024	NaN	0	36126	9720	0	0	0	0	50	8	3120444	1	1
SMR3A	264684	915	25	49086	17820	0	0	0	0	50	0	2644110	1	1
SMR3B	264684	915	25	29700	10476	0	0	0	0	50	0	2644110	1	1
SMS	92980	NaN	23	148014	37152	0	0	0	0	50	4	2721978	1	1
SMTN	726734	202	32	366714	116208	0	1	0	0	50	3	2678292	0.481843	1
SMTNL1	923607	249	32	199422	54432	0	0	1	0	50	6	2748114	1	1
SMTNL2	1239739	318	24	174204	55188	0	0	0	0	50	10	2707074	1	1
SMU1	953054	286	0	203796	53136	0	0	0	0	50	5	2669490	1	1
SMUG1	798393	279	48	99900	33102	0	1	0	0	50	3	2701242	0.168772	1
SMURF1	918974	379	46	299322	80730	0	0	0	0	50	6	3839292	1	1
SMURF2	937631	151	-8	299268	76410	0	0	0	0	50	8	2638386	1	1
SMYD1	175471	543	6	195966	48816	0	0	1	0	50	3	3476682	1	1
SMYD2	465993	505	-11	175824	42552	0	0	0	0	50	4	3492828	1	1
SMYD3	219137	939	-6	171774	43848	0	0	0	0	50	4	2776194	1	1
SMYD4	1458897	153	26	310176	87534	0	1	0	0	50	5	3253608	0.471361	1
SMYD5	536944	452	20	168696	43038	0	0	0	0	33	3	1745118	1	1
SNAI1	575200	181	51	99738	30672	0	0	0	0	50	6	3091608	1	1
SNAI2	16597	598	-22	103842	28188	0	0	0	0	50	6	2924262	1	1
SNAI3	802673	189	41	108108	35910	0	0	0	0	50	5	3147498	1	1
SNAP23	552242	269	39	86076	21492	0	0	0	0	50	6	3177846	1	1
SNAP25	168916	372	-41	102006	22896	0	0	0	0	50	4	3248640	1	1
SNAP29	470051	216	39	101196	27270	0	1	0	0	50	5	2543346	0.233618	1
SNAP47	595623	459	1	187650	57456	0	0	0	0	50	4	2566188	1	1
SNAP91	181148	734	-28	351918	107514	0	0	0	0	50	7	3113640	1	1
SNAPC1	246220	410	26	150174	34992	0	0	0	0	50	1	3050082	1	1
SNAPC2	952640	320	27	122094	43632	0	0	0	0	50	4	3175092	1	1
SNAPC3	201198	650	5	163134	42606	0	0	0	0	50	6	3064662	1	1
SNAPC4	1194160	258	28	552960	176040	0	1	0	0	43	4	2268162	0.375666	1
SNAPC5	507061	219	40	39906	10476	0	0	0	0	50	1	2383128	1	1
SNAPIN	1656449	183	40	51840	17010	0	1	0	0	50	8	3227958	0.0380699	1
SNCA	65544	475	-7	56538	15228	0	0	0	0	50	7	3141990	1	1
SNCAIP	142971	684	-6	353754	99846	0	1	0	0	38	5	2767716	0.574541	1
SNCB	579630	359	40	54324	14526	0	0	0	0	50	2	3269484	1	1
SNCG	401785	164	45	51516	13284	0	0	0	0	50	6	2591514	1	1
SND1	566402	650	22	356076	101574	0	1	0	0	50	5	2922318	0.557227	1
SNED1	1332160	278	33	550314	156816	0	2	0	0	50	4	3479976	0.334151	1
SNF8	793101	174	29	102924	27810	0	0	0	0	50	4	3482136	1	1
SNHG3-RCC1	846521	183	26	163404	47520	0	0	0	0	50	6	2742228	1	1
SNIP1	445473	274	30	151146	44064	0	0	0	0	50	7	3184704	1	1
SNN	602364	214	40	33480	10422	0	0	1	0	0	1	10422	1	1
SNPH	441449	468	32	185706	57456	0	0	0	0	50	7	2974860	1	1
SNRK	153482	399	30	291870	82998	0	0	0	0	50	6	3558114	1	1
SNRNP200	904852	213	43	836892	230202	0	0	0	0	38	1	2745306	1	1
SNRNP25	1005761	238	36	52920	14310	0	0	0	0	50	2	2521638	1	1
SNRNP27	844060	221	37	62532	16848	0	0	0	0	50	5	2655612	1	1
SNRNP35	1090769	424	50	96066	27378	0	1	0	0	50	4	3383478	0.150528	1
SNRNP40	643810	234	30	141588	38556	0	1	0	0	50	2	2964384	0.173841	1
SNRNP48	825677	209	14	138078	32670	0	0	0	0	50	7	3306420	1	1
SNRNP70	2041001	200	41	167832	50868	0	1	0	0	50	6	3536730	0.315772	1
SNRPA	1127178	201	27	110052	30726	0	0	0	0	50	5	2980962	1	1
SNRPA1	372683	406	2	101682	28242	0	0	0	0	50	3	3125574	1	1
SNRPB	652241	477	33	93096	30024	0	0	0	0	50	10	3642786	1	1
SNRPB2	76240	856	-21	90936	22788	0	0	0	0	50	9	3211272	1	1
SNRPC	995432	242	24	64854	16146	0	0	0	0	50	5	2879820	1	1
SNRPD1	301496	165	46	46872	13392	0	0	0	0	50	3	2606310	1	1
SNRPD2	950605	194	45	47088	12366	0	0	0	0	50	6	2884950	1	1
SNRPD3	480889	194	48	49842	13824	0	0	0	0	50	7	2779704	1	1
SNRPE	527029	280	26	39366	8748	0	0	0	0	50	3	2286090	1	1
SNRPF	426671	400	5	35640	8586	0	0	0	0	35	0	1837566	1	1
SNRPG	671278	370	38	32670	7020	0	0	0	0	50	3	3879252	1	1
SNRPN	NaN	NaN	NaN	90828	30186	0	0	0	0	50	12	6043842	1	1
SNTA1	539120	237	49	187596	62856	0	1	0	0	50	4	2974374	0.303965	1
SNTB1	154339	819	2	203148	62694	0	1	0	0	5	0	359370	0.67525	1
SNTB2	1187512	NaN	32	202122	65016	0	0	0	0	6	0	408672	1	1
SNTG1	2777	1189	-32	208548	54540	0	0	0	0	50	7	3296970	1	1
SNTG2	78833	824	-24	214758	58050	0	0	2	0	25	7	1791396	1	1
SNTN	155962	905	-12	58752	15444	0	0	0	0	50	1	3801654	1	1
SNUPN	594867	165	39	143856	36774	0	0	0	0	50	3	3185622	1	1
SNURF	233460	1194	-44	29268	7992	0	0	0	0	50	5	3556548	1	1
SNW1	442490	359	42	223614	57294	0	1	0	0	50	5	3149442	0.377976	1
SNX1	742159	223	45	209412	54162	0	0	0	0	50	2	3260412	1	1
SNX10	918425	418	29	83106	18954	0	0	0	0	50	8	3503628	1	1
SNX11	1195543	255	11	105786	29808	0	0	0	0	50	7	3138264	1	1
SNX12	790100	NaN	37	63882	17928	0	0	0	0	50	7	3762666	1	1
SNX13	139013	585	-4	386370	95418	0	0	0	0	50	3	3269646	1	1
SNX14	393321	384	19	383778	94608	0	0	0	0	50	6	3507786	1	1
SNX15	3209258	207	49	131382	40176	0	1	0	0	50	6	3713472	0.246439	1
SNX16	156346	680	6	137268	34938	0	0	0	0	50	4	3929256	1	1
SNX17	1245306	182	52	185436	52542	0	0	0	0	50	8	3434076	1	1
SNX18	68402	643	7	268110	79056	0	0	0	0	50	2	3976938	1	1
SNX19	130522	523	7	374058	115020	0	0	0	0	15	1	1017036	1	1
SNX2	144132	532	31	209682	52434	0	0	0	0	50	7	3937140	1	1
SNX20	294632	792	1	135324	43200	0	0	1	0	27	4	1722708	1	1
SNX21	742720	180	48	146340	46764	0	0	0	0	50	2	2336634	1	1
SNX22	743794	251	43	77166	21330	0	0	0	0	50	4	3506490	1	1
SNX24	154483	532	18	69012	17496	0	0	0	0	50	1	3270240	1	1
SNX25	295066	528	30	338310	82080	0	0	0	0	50	11	3520854	1	1
SNX27	1294954	173	29	208818	55728	0	0	0	0	50	6	3644946	1	1
SNX29	477277	758	18	171072	45846	0	0	0	0	50	0	2687148	1	1
SNX3	336217	451	42	63882	17280	0	0	0	0	50	1	3134160	1	1
SNX30	573618	453	19	170694	47358	0	0	0	0	50	3	2867670	1	1
SNX31	1141276	196	50	179226	43524	0	1	0	0	50	13	3248964	0.543798	1
SNX32	3779084	287	42	159354	44766	0	0	0	0	50	4	2994570	1	1
SNX33	586224	231	34	220212	60210	0	1	0	0	50	8	2985930	0.52145	1
SNX4	319722	132	35	183276	44658	0	0	0	0	50	4	2706804	1	1
SNX5	756104	499	29	164970	40608	0	0	0	0	50	5	3538242	1	1
SNX6	516968	165	10	170046	42498	0	0	0	0	50	4	3366792	1	1
SNX7	42534	903	-21	180036	45144	0	0	0	0	50	7	2835000	1	1
SNX8	806717	291	44	181656	51948	0	0	0	0	50	4	3130164	1	1
SNX9	255375	169	40	241596	59076	0	0	0	0	50	3	2558196	1	1
SOAT1	437024	336	3	221076	56430	0	0	1	0	50	7	3236004	1	1
SOAT2	1727618	177	46	203904	59670	0	0	0	0	50	11	2963250	1	1
SOBP	288292	592	36	326214	102438	0	0	0	0	50	7	2776626	1	1
SOCS1	632841	308	37	76464	27216	0	2	2	0	6	2	139752	0.717888	1
SOCS2	359700	369	30	74790	22572	0	0	0	0	50	11	3291354	1	1
SOCS3	962609	209	27	83538	26946	0	0	0	0	50	7	3407076	1	1
SOCS4	795059	144	37	170748	44226	0	0	0	0	50	4	2794716	1	1
SOCS5	630448	252	34	206226	55404	0	0	0	0	50	2	2735748	1	1
SOCS6	64018	264	7	202068	58428	0	0	0	0	50	5	3391092	1	1
SOCS7	1035666	181	22	218322	70362	0	0	1	0	8	1	318654	1	1
SOD1	268523	621	34	61128	16794	0	0	0	0	50	6	2376270	1	1
SOD2	643775	604	19	88560	23058	0	0	0	0	50	2	3037554	1	1
SOD3	269537	617	31	88344	29430	0	0	0	0	50	5	2172744	1	1
SOHLH1	362222	524	29	151092	48654	0	0	0	0	50	5	3661092	1	1
SOHLH2	81451	880	-44	168372	45468	0	0	0	0	50	3	2601450	1	1
SOLH	1205944	213	38	403758	131652	0	0	0	0	50	7	2777058	1	1
SON	908921	375	68	939168	289440	0	0	1	0	50	5	3200472	1	1
SORBS2	157889	374	-1	570348	157518	0	2	0	0	22	5	2228580	0.306839	1
SORBS3	757216	224	45	262872	76680	0	0	0	0	50	2	3318732	1	1
SORCS1	6116	881	-26	484596	137646	0	0	0	0	39	6	2494692	1	1
SORCS2	279342	555	36	446418	134190	0	1	0	0	24	2	1406808	0.705821	1
SORCS3	14547	986	-29	476010	135216	0	0	1	0	50	14	3594510	1	1
SORD	724004	565	19	138132	41040	0	2	0	0	50	9	3770550	0.11531	1
SORL1	199734	650	21	879606	227664	0	3	1	0	50	3	2854980	0.41644	1
SORT1	1030626	302	28	325836	91152	0	0	0	0	50	4	3342060	1	1
SOS1	805852	351	18	524178	138726	0	1	1	0	50	6	3457026	0.685483	1
SOS2	778308	166	46	525312	137106	0	0	0	0	29	1	1487700	1	1
SOST	1081050	192	35	79542	25434	0	0	0	0	50	3	2791098	1	1
SOSTDC1	291856	699	-19	79542	21708	0	0	0	0	50	5	3117474	1	1
SOX1	67826	793	-33	141804	49032	0	0	0	0	50	6	3213810	1	1
SOX10	1370748	203	50	175014	53892	0	0	0	0	50	5	2788236	1	1
SOX11	10248	1198	-17	165996	49140	0	0	0	0	50	9	3738258	1	1
SOX12	879317	185	41	115182	38394	0	0	0	0	50	3	3177846	1	1
SOX13	560073	314	31	244188	66852	0	0	0	0	50	4	3301344	1	1
SOX14	85683	880	-2	89586	28188	0	0	0	0	50	8	3346326	1	1
SOX15	1957426	194	24	85590	28782	0	0	0	0	50	5	3333366	1	1
SOX17	240943	554	-8	153090	49248	0	0	0	0	50	7	3303342	1	1
SOX18	1152034	208	48	138132	49626	0	0	0	0	50	13	3647592	1	1
SOX2	39313	1104	-14	119394	35154	0	0	0	0	50	5	4358664	1	1
SOX21	154313	759	41	100332	34614	0	1	0	0	50	5	2787534	0.222653	1
SOX3	24994	NaN	-22	160542	56700	0	0	0	0	50	14	4194558	1	1
SOX30	260667	1079	41	283932	85104	0	1	0	0	50	2	2784456	0.143283	1
SOX4	117516	676	1	171828	59022	0	0	0	0	50	8	2969622	1	1
SOX5	29515	973	-7	301266	81054	0	0	0	0	50	4	2963790	1	1
SOX6	126866	989	-18	338040	89154	0	0	0	0	50	4	3134052	1	1
SOX7	110362	481	9	143262	46764	0	0	0	0	50	5	3398220	1	1
SOX8	1131712	304	22	165510	53028	0	1	0	0	50	12	3648348	0.4526	1
SOX9	159643	606	-41	192672	56484	0	3	2	0	2	2	171882	0.89889	1
SP1	1707021	145	57	295056	90504	0	0	0	0	50	5	3441528	1	1
SP100	478720	559	38	438426	99090	0	0	1	0	50	9	3363012	1	1
SP110	473233	643	31	298026	74250	0	0	0	0	50	5	3436722	1	1
SP140	504037	626	37	371034	86292	0	0	0	0	50	11	3409452	1	1
SP140L	535116	642	36	239814	54540	0	0	0	0	50	4	2902878	1	1
SP2	1127646	178	25	229878	72414	0	1	0	0	50	4	2793798	0.376679	1
SP3	296444	376	27	295272	88668	0	0	0	0	50	6	3363876	1	1
SP4	105280	643	26	294516	90234	0	2	1	0	50	9	3344544	0.324544	1
SP5	318434	709	28	144504	50058	0	0	0	0	50	8	3297672	1	1
SP6	1071489	214	29	138996	44874	0	0	0	0	50	6	2859246	1	1
SP7	1701810	166	58	158544	52704	0	0	0	0	50	3	3132756	1	1
SP8	109058	730	11	184194	64152	0	0	0	0	50	5	3992544	1	1
SP9	NaN	NaN	NaN	175554	60804	0	0	0	0	50	12	6074460	1	1
SPA17	172228	604	18	61884	14580	0	1	0	0	50	2	2117016	0.110322	1
SPACA1	176962	684	32	115452	31806	0	0	0	0	50	9	3316140	1	1
SPACA3	286646	837	-10	83916	24300	0	0	1	0	2	3	130518	1	1
SPACA4	1597109	242	31	45414	15336	0	0	0	0	50	4	3152250	1	1
SPACA5	NaN	NaN	NaN	129168	32832	0	0	0	0	50	12	6046488	1	1
SPACA5B	566535	NaN	19	129168	32832	0	0	0	0	50	3	3325860	1	1
SPAG1	806617	270	36	368118	94068	0	0	0	0	15	1	1298754	1	1
SPAG11A	69060	693	-5	42444	12474	0	0	0	0	50	7	3221100	1	1
SPAG11B	NaN	NaN	NaN	137808	35532	0	0	0	0	50	12	6049188	1	1
SPAG16	38908	1199	-3	254934	64530	0	0	0	0	50	7	2940732	1	1
SPAG17	192120	741	-7	888786	223182	0	2	0	0	15	1	1184814	0.498502	1
SPAG4	1423559	169	53	170208	50112	0	0	0	0	50	4	2828034	1	1
SPAG5	1651143	225	31	466344	129168	0	1	0	0	27	3	2085372	0.658138	1
SPAG6	177548	462	14	199044	55296	0	0	0	0	50	4	3199716	1	1
SPAG7	1416161	231	30	92448	22572	0	1	0	0	50	5	2833650	0.196014	1
SPAG8	847663	227	54	219564	64746	0	0	0	0	50	7	3132972	1	1
SPAG9	1009546	138	-3	522882	138402	0	2	1	0	50	7	2582766	0.297841	1
SPAM1	87688	541	-19	204228	54486	0	0	0	0	50	4	3275100	1	1
SPANXA1	NaN	NaN	NaN	79272	19872	0	0	0	0	50	12	6033528	1	1
SPANXA2	NaN	NaN	NaN	79272	19872	0	0	0	0	50	12	6033528	1	1
SPANXB1	NaN	NaN	NaN	81972	21384	0	2	0	0	50	12	6035040	0.0447165	1
SPANXB2	NaN	NaN	NaN	81972	21384	0	0	0	0	50	12	6035040	1	1
SPANXC	23523	NaN	-15	38880	10044	0	0	0	0	50	4	3364038	1	1
SPANXD	NaN	NaN	NaN	39258	9990	0	0	0	0	31	3	2659716	1	1
SPANXE	28355	NaN	-20	39258	9990	0	0	0	0	50	6	3127302	1	1
SPANXF1	NaN	NaN	NaN	81972	21384	0	0	0	0	50	12	6035040	1	1
SPANXN1	2363	NaN	-22	29646	6480	0	0	0	0	50	12	3776274	1	1
SPANXN2	4811	NaN	-27	70686	18252	0	1	0	0	50	11	4356504	0.0450717	1
SPANXN3	4577	NaN	-29	56592	13716	0	0	0	0	50	8	3482676	1	1
SPANXN4	2776	NaN	-19	40500	9396	0	0	0	0	19	1	844614	1	1
SPANXN5	476232	NaN	26	29538	6588	0	0	0	0	25	4	1449144	1	1
SPARC	725286	496	43	122688	30888	0	0	0	0	50	9	3854628	1	1
SPARCL1	526761	537	16	267138	62532	0	0	0	0	50	7	3119256	1	1
SPAST	378148	197	28	241110	69120	0	0	0	0	50	6	3444390	1	1
SPATA1	241849	585	-1	185760	45900	0	0	0	0	50	3	2539458	1	1
SPATA12	418332	332	46	70578	22248	0	0	0	0	50	6	3071034	1	1
SPATA13	255006	569	36	488160	140076	0	1	1	0	50	8	3017574	0.776583	1
SPATA16	222219	577	-15	227178	56322	0	0	0	0	50	2	2975508	1	1
SPATA17	87153	966	-21	147150	35586	0	0	0	0	50	7	3952260	1	1
SPATA18	137116	878	9	212598	57132	0	0	0	0	50	5	3295566	1	1
SPATA19	270077	622	-14	68094	17766	0	1	0	0	50	8	2628504	0.228175	1
SPATA2	589377	181	48	194292	59886	0	0	1	0	50	7	2871126	1	1
SPATA20	1532661	200	20	309690	91260	0	0	0	0	50	5	3427218	1	1
SPATA21	813996	191	40	183384	52164	0	0	0	0	50	3	2610522	1	1
SPATA22	365088	515	14	145638	36450	0	0	0	0	50	5	3574152	1	1
SPATA24	NaN	NaN	NaN	84510	19494	0	0	0	0	50	12	6033150	1	1
SPATA2L	1090549	219	38	152928	54756	0	0	0	0	50	3	2510676	1	1
SPATA3	NaN	NaN	NaN	73224	22518	0	0	0	0	50	12	6036174	1	1
SPATA4	134663	504	-4	119664	32292	0	0	0	0	50	7	3508758	1	1
SPATA5	100687	528	11	345870	98658	0	0	0	0	50	9	3871746	1	1
SPATA5L1	340172	254	10	276372	94608	0	1	0	0	50	3	3148740	0.355	1
SPATA6	27215	691	-19	195210	50220	0	0	0	0	50	10	3232332	1	1
SPATA7	140042	800	-13	238302	60750	0	0	0	0	50	4	3200904	1	1
SPATA8	93099	986	-46	41148	11664	0	0	0	0	50	8	2676024	1	1
SPATA9	305999	216	35	99684	26838	0	0	1	0	34	2	1450170	1	1
SPATC1	2650698	211	27	215838	74790	0	0	1	0	33	4	2529036	1	1
SPATS1	993997	443	40	120852	30456	0	0	0	0	50	6	3778488	1	1
SPATS2	2172889	217	43	215298	57186	0	1	0	0	50	7	3454866	0.413818	1
SPATS2L	476225	433	24	219888	58914	0	1	0	0	28	2	1461780	0.451662	1
SPC24	1808766	233	33	78462	21006	0	0	0	0	50	8	3082266	1	1
SPC25	173915	724	7	92340	20898	0	0	0	0	50	7	3596184	1	1
SPCS1	1217701	272	47	65124	19764	0	0	0	0	50	8	4424328	1	1
SPCS2	767563	454	24	90288	23274	0	0	0	0	50	5	3354696	1	1
SPCS3	128128	550	11	70524	20034	0	0	1	0	11	2	720198	1	1
SPDEF	890476	207	34	130410	36126	0	1	0	0	50	9	3261276	0.341678	1
SPDYA	481869	238	32	127926	30348	0	0	0	0	50	3	2790720	1	1
SPDYC	3317462	168	54	114696	31914	0	0	0	0	50	5	2969136	1	1
SPDYE1	1042621	239	49	133488	34182	0	0	0	0	50	7	2940894	1	1
SPDYE2	NaN	NaN	NaN	318708	82080	0	0	0	0	50	12	6095736	1	1
SPDYE2L	NaN	NaN	NaN	318708	82080	0	0	0	0	50	12	6095736	1	1
SPDYE3	1430637	204	54	215352	58428	0	0	0	0	50	4	2758644	1	1
SPDYE4	NaN	NaN	NaN	94716	24516	0	0	0	0	50	12	6038172	1	1
SPDYE5	785864	337	70	134190	34614	0	0	0	0	50	5	3447360	1	1
SPDYE6	NaN	NaN	NaN	159354	41040	0	3	0	0	50	12	6054696	0.00469553	1
SPEF1	860065	241	43	92772	26298	0	0	1	0	11	1	603558	1	1
SPEF2	140884	598	-5	730134	182574	0	1	0	0	50	4	3394980	0.709141	1
SPEG	581956	335	35	1204902	410886	0	0	1	0	17	3	1527336	1	1
SPEM1	1906324	206	33	116640	35964	0	0	0	0	50	8	3571128	1	1
SPEN	823686	169	28	1369224	421038	0	1	1	0	41	2	2529252	0.8756	1
SPERT	813295	613	47	169722	50112	0	0	0	0	50	6	3389040	1	1
SPESP1	373553	452	33	134460	36774	0	0	0	0	50	2	2868372	1	1
SPG11	666585	441	35	965034	248346	0	0	0	0	26	4	1869966	1	1
SPG20	137590	850	-16	257202	72144	0	0	0	0	50	0	3705480	1	1
SPG21	705779	185	57	123606	31752	0	0	0	0	35	6	2106972	1	1
SPG7	1107401	203	39	325404	96120	0	0	0	0	50	2	2407590	1	1
SPHAR	285692	361	9	25164	5940	0	0	0	0	31	0	1640034	1	1
SPHK1	1622536	209	24	179172	60102	0	0	0	0	50	5	3636576	1	1
SPHK2	1597109	242	31	234252	87318	0	0	0	0	50	4	3152250	1	1
SPHKAP	93607	615	-9	652374	181764	0	0	1	0	50	6	2803248	1	1
SPI1	1106152	245	46	107136	27648	0	0	0	0	50	10	3933792	1	1
SPIB	1038277	491	30	100926	30456	0	0	0	0	50	5	3167748	1	1
SPIC	305133	649	-1	98280	24354	0	0	0	0	50	4	3040362	1	1
SPIN1	126591	495	-6	103626	26784	0	0	0	0	50	4	3414474	1	1
SPIN2A	145137	NaN	18	99198	27324	0	0	0	0	50	3	2223666	1	1
SPIN2B	145137	NaN	18	99684	27324	0	0	0	0	50	3	2223666	1	1
SPIN3	145082	NaN	13	99090	27432	0	0	1	0	7	1	392580	1	1
SPIN4	90301	NaN	-19	94176	27324	0	0	0	0	50	4	3314196	1	1
SPINK1	137041	470	2	32832	8316	0	0	0	0	50	5	2740662	1	1
SPINK13	72574	418	-9	39960	8802	0	0	0	0	40	6	2406294	1	1
SPINK14	63265	390	-8	40014	9558	0	0	0	0	46	6	2732292	1	1
SPINK2	595179	572	12	34236	9342	0	0	0	0	50	4	3058398	1	1
SPINK4	856503	167	38	35532	9342	0	0	0	0	50	5	3219156	1	1
SPINK5	68058	390	-10	453006	102816	0	0	0	0	50	4	3626802	1	1
SPINK6	63265	390	-8	33264	8046	0	0	0	0	46	6	2732292	1	1
SPINK7	72574	418	-9	35316	8748	0	0	0	0	40	6	2406294	1	1
SPINK8	1054170	263	37	40986	9234	0	0	0	0	50	3	2757510	1	1
SPINK9	79210	459	-15	36342	8208	0	0	0	0	28	2	1919106	1	1
SPINLW1	1069725	438	36	60480	13554	0	0	0	0	50	6	3189186	1	1
SPINT1	1036414	172	51	206010	58050	0	0	0	0	50	9	3082914	1	1
SPINT2	1410213	301	-1	98712	28134	0	0	0	0	50	3	2667978	1	1
SPINT3	NaN	NaN	NaN	35694	9018	0	0	0	0	31	3	2658744	1	1
SPINT4	777303	359	16	41040	9504	0	0	0	0	50	2	2993652	1	1
SPIRE1	483118	292	49	296622	81972	0	0	0	0	50	3	2981448	1	1
SPIRE2	1220713	219	43	273348	83538	0	0	0	0	50	5	3685878	1	1
SPN	NaN	NaN	NaN	141642	53892	0	0	0	0	50	12	6067548	1	1
SPNS1	1189140	257	55	197208	67662	0	0	0	0	50	9	3332880	1	1
SPNS2	1252775	318	22	207036	68040	0	0	1	0	50	9	2769768	1	1
SPNS3	1297591	273	30	193536	63234	0	0	0	0	50	4	3230334	1	1
SPO11	181292	604	9	160002	41040	0	0	0	0	50	7	3160350	1	1
SPOCD1	1213493	183	35	456678	144504	0	0	1	0	50	6	3140910	1	1
SPOCK1	216344	646	26	176148	43848	0	0	0	0	50	7	2660310	1	1
SPOCK2	757700	169	40	175554	45090	0	0	0	0	50	4	2711178	1	1
SPOCK3	7931	1043	-11	178524	40662	0	0	0	0	50	3	3568212	1	1
SPON1	414198	644	-10	318006	84240	0	0	0	0	50	2	2384262	1	1
SPON2	789524	319	29	125334	39258	0	0	0	0	50	3	3070602	1	1
SPOP	943930	348	28	149850	38232	0	4	1	0	21	2	1150740	0.0534206	1
SPOPL	85990	638	15	158652	38826	0	0	0	0	50	8	2961738	1	1
SPP1	445914	367	8	126468	30510	0	1	0	0	50	3	4153950	0.14117	1
SPP2	288133	558	9	87426	20466	0	0	0	0	50	2	3402810	1	1
SPPL2A	329469	225	20	207090	55188	0	0	0	0	50	2	3372732	1	1
SPPL2B	1503606	267	31	230094	71388	0	0	0	0	50	3	3101760	1	1
SPPL3	1410077	392	45	149796	43794	0	0	0	0	50	6	4505814	1	1
SPR	450159	421	23	95850	33102	0	0	0	0	50	2	3577662	1	1
SPRED1	96035	704	-21	176688	43470	0	0	0	0	50	9	3412422	1	1
SPRED2	545446	346	36	165348	44604	0	1	0	0	50	8	3323106	0.391855	1
SPRED3	1467279	253	0	155088	54378	0	0	0	0	50	4	3031830	1	1
SPRN	485067	472	8	52596	21924	0	0	1	0	3	2	135540	1	1
SPRR1A	426723	748	28	34938	9450	0	0	0	0	50	6	3073140	1	1
SPRR1B	687290	704	30	34992	9396	0	0	0	0	50	4	3250476	1	1
SPRR2A	687290	704	30	28512	7614	0	0	0	0	50	4	3250476	1	1
SPRR2B	687290	704	30	29646	7614	0	0	0	0	50	4	3250476	1	1
SPRR2D	687290	704	30	28512	7614	0	0	0	0	50	4	3250476	1	1
SPRR2E	687290	704	30	28512	7614	0	0	0	0	50	4	3250476	1	1
SPRR2F	687290	704	30	28512	7614	0	0	0	0	50	4	3250476	1	1
SPRR2G	822908	602	28	28890	7722	0	0	0	0	50	10	4167558	1	1
SPRR3	426723	748	28	63936	19332	0	0	0	0	50	6	3073140	1	1
SPRR4	426723	748	28	31644	7884	0	0	0	0	50	6	3073140	1	1
SPRY1	98850	613	21	122202	33966	0	0	0	0	50	2	3258036	1	1
SPRY2	44501	729	60	118908	35316	0	1	0	0	50	7	3037770	0.296833	1
SPRY3	NaN	NaN	NaN	107838	32616	0	0	0	0	50	12	6046272	1	1
SPRY4	394296	573	28	121446	36828	0	1	0	0	50	9	3369330	0.327234	1
SPRYD3	1726226	177	38	174312	47790	0	1	1	0	50	2	3341898	0.0723417	1
SPRYD4	2793663	184	61	77976	24084	0	0	0	0	50	5	4036662	1	1
TRIM51	4214	1074	-46	179820	44226	0	0	1	0	29	4	1779408	1	1
SPSB1	980939	281	32	101952	31860	0	0	0	0	50	6	3399462	1	1
SPSB2	2822601	232	32	97686	32562	0	0	0	0	50	4	3134160	1	1
SPSB3	1604603	288	36	137268	39636	0	0	0	0	50	3	3142476	1	1
SPSB4	245950	574	22	99630	34182	0	0	1	0	43	6	2456838	1	1
SPTA1	177547	940	1	966006	243162	0	1	1	0	40	4	2761506	0.865694	1
SPTAN1	1917687	197	43	988902	251694	0	2	0	0	50	6	3299670	0.730318	1
SPTB	584151	204	38	914382	250722	0	1	0	0	6	0	461700	0.979555	1
SPTBN1	714370	430	22	958014	245808	0	1	0	0	35	2	2322162	0.796019	1
SPTBN2	1432488	187	46	913950	271404	0	1	1	0	18	3	1395036	0.956598	1
SPTBN4	915378	177	37	977616	306558	0	1	1	0	9	1	922806	0.953587	1
SPTBN5	874211	259	40	1392120	419688	0	0	0	0	8	0	1354320	1	1
SPTLC1	485523	340	32	189972	50922	0	0	0	0	50	5	2632176	1	1
SPTLC2	500852	320	40	219240	61506	0	0	0	0	50	6	2543454	1	1
SPTLC3	64005	571	-59	217188	58698	0	0	0	0	50	8	2993976	1	1
SPTY2D1	637558	457	28	262872	73764	0	1	0	0	50	9	3338172	0.501082	1
SPZ1	316792	617	34	169074	40392	0	0	0	0	50	8	3095766	1	1
SQLE	518053	572	19	209196	60372	0	0	0	0	50	3	2481732	1	1
SQRDL	201356	490	1	175230	49788	0	0	0	0	50	6	3464586	1	1
SQSTM1	1610057	359	38	170424	48762	0	0	0	0	50	5	2738934	1	1
SR140	361096	467	23	417204	101196	0	0	0	0	39	1	3452814	1	1
SRA1	706371	319	29	90882	26892	0	1	0	0	50	6	3574260	0.176325	1
SRBD1	73148	419	28	392958	103734	0	0	0	0	50	4	2982798	1	1
SRC	685195	571	60	207846	60264	0	0	2	0	13	3	649080	1	1
SRCAP	1632278	158	61	1181034	409320	0	2	0	0	30	0	2070954	0.496984	1
SRCIN1	1028227	232	33	442206	144882	0	0	0	0	31	2	1977750	1	1
SRCRB4D	870785	220	59	217134	69282	0	0	0	0	50	7	2893428	1	1
SRD5A1	253440	585	-1	100548	28404	0	0	0	0	50	2	2600802	1	1
SRD5A2	157835	693	3	96930	29754	0	0	0	0	50	10	3096306	1	1
SRD5A3	235221	348	8	122580	35370	0	0	0	0	50	0	2786346	1	1
SREBF1	1129921	260	21	437130	147690	0	0	2	0	0	2	147690	1	1
SREBF2	1336623	243	62	432162	134514	0	0	0	0	50	5	2839482	1	1
SRF	1308754	363	35	188028	63234	0	0	0	0	50	9	3388500	1	1
SRFBP1	70781	809	-4	170370	43470	0	0	0	0	50	6	2836944	1	1
SRGAP1	320926	460	-13	430434	111294	0	1	0	0	42	3	2199582	0.264763	1
SRGAP2	472089	300	6	386856	104652	0	0	1	0	50	9	3813966	1	1
SRGAP3	373293	469	22	437238	116640	0	0	0	0	15	0	1142100	1	1
SRGN	766231	183	55	61614	17280	0	0	0	0	50	14	3195072	1	1
SRI	157359	454	23	82404	20790	0	0	0	0	50	2	2759832	1	1
SRL	825667	154	32	183384	50544	0	0	0	0	50	8	3538512	1	1
SRM	577167	408	34	119610	32508	0	0	0	0	50	1	3270078	1	1
SRMS	1262904	298	54	185490	57348	0	0	0	0	50	4	2852874	1	1
SRP14	846041	256	23	54162	15336	0	0	0	0	50	5	3018114	1	1
SRP19	242849	340	34	58698	14688	0	0	0	0	50	4	2744982	1	1
SRP54	629868	171	32	207738	47412	0	0	0	0	50	6	3181518	1	1
SRP68	1611239	218	22	248616	66636	0	0	0	0	50	7	3652344	1	1
SRP72	662749	594	27	269784	68796	0	1	0	0	50	5	3524310	0.400627	1
SRP9	927421	168	9	49464	12582	0	0	0	0	50	6	3056670	1	1
SRPK1	761613	404	28	263250	65286	0	0	1	0	22	2	1599426	1	1
SRPK2	452775	468	34	284742	71982	0	1	0	0	50	5	2789748	0.172536	1
SRPK3	2103463	NaN	30	222210	63234	0	0	0	0	50	9	3175794	1	1
SRPRA	385871	426	29	248562	70416	0	1	0	0	50	4	3464910	0.337763	1
SRPRB	513771	523	23	105354	30726	0	0	0	0	50	7	2326914	1	1
SRPX	141319	NaN	17	180846	50976	0	0	0	0	50	6	3243618	1	1
SRPX2	190839	NaN	23	181980	50328	0	0	0	0	15	1	1027782	1	1
SRR	780080	271	29	131382	38880	0	0	0	0	50	4	3470418	1	1
SRRD	163136	553	-46	132840	36936	0	0	0	0	50	11	3071790	1	1
SRRM1	466068	348	27	341388	108810	0	0	0	0	9	2	419796	1	1
SRRM2	1717244	210	42	990414	356616	0	3	1	0	11	3	1339848	0.646003	1
SRRM3	851224	195	50	244296	82134	0	1	0	0	50	7	3072006	0.484663	1
SRRM4	116468	835	2	234900	70308	0	2	0	0	50	4	3092094	0.150543	1
SRRM5	NaN	NaN	NaN	277884	76086	0	0	0	0	50	12	6089742	1	1
SRRT	1339207	433	48	347436	91098	0	0	0	0	50	3	3633336	1	1
SRXN1	622277	480	42	50490	17550	0	0	0	0	50	9	4269672	1	1
SRY	0	0	0	79488	20142	0	0	0	0	50	5	3211704	1	1
SS18	167310	632	37	171396	39042	0	0	0	0	50	4	2550690	1	1
SS18L1	861466	288	-13	159192	40554	0	0	0	0	50	12	2918592	1	1
SS18L2	350455	445	42	31644	7884	0	0	0	0	7	1	579852	1	1
SSB	338901	489	35	173070	39474	0	0	0	0	50	0	2369628	1	1
SSBP1	200522	844	14	61128	15336	0	0	0	0	50	7	2682936	1	1
SSBP2	159943	864	23	147744	38556	0	0	0	0	50	6	4143852	1	1
SSBP3	695802	369	25	157626	42444	0	0	0	0	50	8	3488832	1	1
SSBP4	1384225	259	42	154440	44172	0	0	0	0	50	10	3652290	1	1
SSC5D	NaN	NaN	NaN	574938	199098	0	2	0	0	50	12	6212754	0.169277	1
SSFA2	180253	346	18	500472	138780	0	0	0	0	50	1	2965464	1	1
SSH1	474364	293	45	445230	127764	0	0	0	0	50	5	3324294	1	1
SSH2	724760	390	21	549342	152118	0	0	0	0	50	5	4798224	1	1
SSH3	1369264	177	44	253584	75600	0	1	0	0	50	13	3620592	0.630875	1
SSNA1	1722012	202	36	46818	12798	0	1	0	0	50	4	3439746	0.0784096	1
SSPN	157088	383	25	91854	28350	0	0	0	0	50	2	3086370	1	1
SSPO	455147	615	28	1981854	589248	0	0	0	0	1	0	715608	1	1
SSR1	755548	283	24	113400	30618	0	0	0	0	50	8	4034232	1	1
SSR2	1880483	213	32	70632	21708	0	0	0	0	50	8	3610656	1	1
SSR3	545591	679	10	73656	19656	0	0	0	0	50	2	3332880	1	1
SSR4	2103463	NaN	30	68796	19656	0	0	0	0	50	9	3175794	1	1
SSRP1	926574	191	-11	283932	70848	0	0	0	0	50	10	2661984	1	1
SSSCA1	3945819	202	45	75708	24084	0	0	0	0	50	4	3145284	1	1
SST	124494	431	13	43632	13878	0	0	0	0	50	4	3367008	1	1
SSTR1	49574	544	-46	144234	46278	0	0	0	0	50	9	3439368	1	1
SSTR2	238181	336	-7	139158	41310	0	0	0	0	50	5	3301074	1	1
SSTR3	845055	230	67	151740	52542	0	0	0	0	50	4	2583630	1	1
SSTR4	199022	554	-50	140508	49194	0	1	0	0	50	10	3123090	0.39218	1
SSTR5	1154740	294	20	131058	47304	0	0	0	0	50	13	3744306	1	1
SSU72	1690623	248	29	77922	19440	0	0	0	0	50	4	3314358	1	1
SSX1	603602	NaN	5	79650	16740	0	0	0	0	50	4	2922048	1	1
SSX2	NaN	NaN	NaN	199908	41472	0	0	0	0	50	12	6055128	1	1
SSX2B	NaN	NaN	NaN	161352	31428	0	0	0	0	50	12	6045084	1	1
SSX2IP	335727	572	-6	249318	57996	0	0	0	0	50	2	2428434	1	1
SSX3	660654	NaN	14	85374	19440	0	0	0	0	50	4	3233520	1	1
SSX4	NaN	NaN	NaN	171504	31320	0	0	0	0	50	12	6044976	1	1
SSX4B	660654	NaN	14	171504	31320	0	0	0	0	50	4	3233520	1	1
SSX5	590474	NaN	11	94662	22302	0	0	0	0	50	4	3055860	1	1
SSX7	250163	NaN	25	79002	17388	0	0	0	0	50	10	3675780	1	1
ST13	894425	269	44	150714	36234	0	0	0	0	50	5	3590298	1	1
ST14	622463	276	19	335556	92124	0	0	0	0	50	1	3034098	1	1
ST18	155128	793	-15	413262	109026	0	0	0	0	49	2	3178008	1	1
ST20	228288	702	18	31428	9072	0	0	0	0	50	3	2822310	1	1
ST3GAL1	198193	357	24	132624	36990	0	0	0	0	50	3	3099492	1	1
ST3GAL2	935790	134	42	135810	38016	0	0	0	0	50	6	3736854	1	1
ST3GAL3	939679	230	33	176904	47142	0	0	0	0	50	5	2851686	1	1
ST3GAL4	349521	514	31	131166	35694	0	0	0	0	50	9	3716118	1	1
ST3GAL5	1164530	216	51	166482	43794	0	0	0	0	50	12	3399300	1	1
ST3GAL6	338260	516	10	133650	33534	0	1	0	0	50	0	3288276	0.0406001	1
ST5	519265	369	26	436482	128898	0	0	0	0	14	1	660204	1	1
ST6GAL1	447917	433	32	159408	41634	0	0	0	0	50	2	3196422	1	1
ST6GAL2	52131	1042	-22	212382	62532	0	0	0	0	50	10	3668760	1	1
ST6GALNAC1	999845	191	31	230796	66474	0	2	0	0	50	10	3227742	0.0888636	1
ST6GALNAC2	1016866	197	24	144288	43146	0	0	0	0	50	9	3119256	1	1
ST6GALNAC3	259709	989	-11	121716	31536	0	0	0	0	50	3	3282822	1	1
ST6GALNAC4	1278941	201	51	116370	34128	0	0	0	0	50	6	3384072	1	1
ST6GALNAC5	319154	834	-17	130194	36180	0	0	0	0	50	4	2867724	1	1
ST6GALNAC6	1278941	201	51	128790	37422	0	0	0	0	50	6	3384072	1	1
ST7	507440	389	19	246132	64260	0	0	0	0	50	6	3143448	1	1
ST7L	561127	355	19	232902	62100	0	1	0	0	50	3	3274614	0.111396	1
ST8SIA1	401092	910	-22	138186	37908	0	1	0	0	50	4	2726784	0.252607	1
ST8SIA2	288853	578	-30	144666	41310	0	0	0	0	50	5	3821634	1	1
ST8SIA3	298355	599	9	147366	39744	0	0	0	0	50	9	3466800	1	1
ST8SIA4	24350	1122	36	139698	38178	0	0	0	0	50	11	3543372	1	1
ST8SIA5	292667	608	15	147204	39906	0	0	0	0	50	7	3876120	1	1
ST8SIA6	514060	523	-4	155034	43416	0	1	0	0	50	4	3400542	0.239234	1
STAB1	1114087	192	48	1004670	289548	0	0	1	0	40	6	2521908	1	1
STAB2	907417	599	10	1014660	269676	0	2	0	0	0	0	269676	0.996869	1
STAC	151436	827	-17	161622	41040	0	0	0	0	50	1	3250854	1	1
STAC2	1426821	212	31	160488	46224	0	0	0	0	50	4	2981826	1	1
STAC3	2162032	238	58	147906	36450	0	0	0	0	50	12	3653694	1	1
STAG1	245682	512	22	508032	125226	0	0	1	0	50	7	3596562	1	1
STAG2	338292	NaN	7	514512	123606	0	8	0	0	20	1	1165266	0.0559393	1
STAG3	1382416	198	55	485676	132192	0	0	1	0	50	1	2630502	1	1
STAG3L1	NaN	NaN	NaN	82242	21762	0	0	0	0	50	12	6035418	1	1
STAG3L2	745065	173	55	55296	14202	0	0	0	0	50	15	3277692	1	1
STAG3L3	661753	332	50	55566	13932	0	0	0	0	50	5	2701836	1	1
STAG3L4	349765	556	55	60318	15660	0	0	0	0	50	3	2215998	1	1
STAM	488136	364	7	215406	55944	0	0	0	0	50	5	3913920	1	1
STAM2	394536	218	24	210168	53892	0	0	0	0	50	5	3067470	1	1
STAMBP	1124858	404	43	166968	45414	0	0	0	0	50	5	3019194	1	1
STAMBPL1	175317	289	20	174582	44280	0	0	0	0	50	4	2815236	1	1
STAP1	128996	689	35	119826	29538	0	0	0	0	50	10	3559680	1	1
STAP2	2122615	220	27	176634	50490	0	0	0	0	50	6	3618810	1	1
STAR	705837	277	46	111888	30996	0	0	0	0	50	5	3516642	1	1
STARD10	529647	207	50	114102	31050	0	0	0	0	50	10	2832678	1	1
STARD13	157153	583	41	448524	125442	0	0	0	0	50	3	2702646	1	1
STARD3	1224964	213	33	182304	45630	0	0	0	0	50	5	2783754	1	1
STARD3NL	161770	578	11	94716	24678	0	0	0	0	50	5	3003696	1	1
STARD4	181104	636	26	82890	20466	0	0	0	0	50	9	2952342	1	1
STARD5	245396	787	28	84348	23220	0	0	0	0	50	6	3075786	1	1
STARD6	99256	451	41	88344	22140	0	0	0	0	50	10	3964734	1	1
STARD7	850399	251	48	145476	39366	0	0	0	0	50	3	3698946	1	1
STARD8	172747	NaN	15	420336	125280	0	0	0	0	13	2	618624	1	1
STARD9	NaN	NaN	NaN	1786374	519372	0	2	0	0	11	0	1293570	0.846532	1
STAT1	529053	318	42	306882	73170	0	0	0	0	50	2	2843316	1	1
STAT2	2869106	184	52	337230	91746	0	0	0	0	50	4	3843288	1	1
STAT3	2140948	160	32	311850	78246	0	1	0	0	50	4	3085398	0.454401	1
STAT4	529053	318	19	303696	75060	0	0	0	0	50	6	3270078	1	1
STAT5A	2072592	190	33	312714	85320	0	0	0	0	50	3	2911788	1	1
STAT5B	2101162	190	31	311580	83052	0	0	0	0	50	6	3278340	1	1
STAT6	2122802	172	52	330480	95256	0	1	0	0	50	5	2912112	0.547767	1
STATH	9753	991	-4	27648	6210	0	0	0	0	50	6	2832408	1	1
STAU1	877789	147	49	227394	64206	0	0	0	0	50	4	3621618	1	1
STAU2	261922	447	16	244026	64908	0	0	0	0	50	8	3064284	1	1
STBD1	416594	436	26	136404	38718	0	0	0	0	50	8	3885786	1	1
STC1	321715	555	14	95904	26568	0	0	0	0	50	3	3500604	1	1
STC2	471196	519	41	116370	32832	0	0	0	0	50	8	3555306	1	1
STEAP1	128669	1182	-10	133056	35100	0	0	0	0	50	4	3934602	1	1
STEAP2	132955	1140	6	193266	53460	0	0	0	0	50	4	2963520	1	1
STEAP3	176742	558	14	185166	59940	0	0	0	0	50	5	2888406	1	1
STEAP4	155853	454	-6	174258	51894	0	0	0	0	50	9	2912436	1	1
STH	365925	469	18	48762	14580	0	0	0	0	50	7	3587490	1	1
STIL	321135	366	6	502956	133866	0	1	0	0	50	1	2708532	0.426572	1
STIM1	409663	476	31	267570	72954	0	0	0	0	50	4	2869182	1	1
STIM2	116073	934	37	301536	80136	0	0	0	0	50	10	3288870	1	1
STIP1	1602391	278	57	219402	53406	0	0	1	0	50	9	3164778	1	1
STK10	329023	272	49	382536	100062	0	1	0	0	17	4	1349190	0.764028	1
STK11	2214581	234	29	169884	46872	0	7	2	0	6	3	294678	0.211682	1
STK11IP	548994	487	35	418392	132084	0	2	0	0	50	9	3778650	0.162613	1
STK16	694442	193	44	119016	33588	0	0	0	0	50	6	3474414	1	1
STK17A	655380	310	23	161676	43902	0	1	0	0	50	9	3859164	0.36913	1
STK17B	140953	373	14	147474	38340	0	0	0	0	50	5	2818206	1	1
STK19	2314693	203	34	145908	46224	0	0	0	0	50	9	3521772	1	1
STK24	513130	468	59	180954	48438	0	1	0	0	50	3	2523690	0.291368	1
STK25	1215841	426	39	167724	46926	0	0	0	0	50	7	3011040	1	1
STK3	332778	550	25	199152	46440	0	1	0	0	50	9	3900366	0.413657	1
STK31	367849	441	14	411372	99900	0	1	0	0	9	0	431406	0.849	1
STK32A	95084	839	-7	166914	38826	0	0	0	0	50	5	3160674	1	1
STK32B	66595	613	12	167400	41742	0	0	0	0	50	8	3283686	1	1
STK32C	148625	280	4	190620	53190	0	1	0	0	50	2	2732994	0.243316	1
STK33	314196	551	13	207306	50112	0	0	0	0	50	3	3396492	1	1
STK35	505026	539	32	197478	64476	0	0	0	0	50	7	3237624	1	1
STK36	1033606	269	43	502632	153792	0	0	1	0	50	7	3546612	1	1
STK38	942238	148	37	190188	44712	0	0	0	0	50	7	3304962	1	1
STK38L	555677	345	37	189810	44604	0	0	0	0	50	7	3231954	1	1
STK39	135182	980	-1	218646	57726	0	1	0	0	50	4	3151278	0.32875	1
STK4	938230	294	42	195318	48654	0	0	0	0	50	7	4366602	1	1
STK40	636943	212	28	169992	48384	0	0	0	0	50	4	3178980	1	1
STMN1	801428	221	31	79272	20358	0	0	0	0	50	2	3333420	1	1
STMN2	147465	518	-12	72306	18090	0	0	0	0	50	7	3941352	1	1
STMN3	1094905	193	54	71820	19062	0	0	0	0	50	9	3722490	1	1
STMN4	360513	561	6	88290	21060	0	0	0	0	50	2	3472092	1	1
STOM	580458	388	39	111996	32670	0	0	0	0	50	5	3421872	1	1
STOML1	337765	439	34	149580	48546	0	0	0	0	50	1	3176982	1	1
STOML2	945481	350	41	136944	42714	0	0	0	0	50	8	3396762	1	1
STOML3	181679	1010	-2	116370	34452	0	0	0	0	50	3	2890944	1	1
STON1	NaN	NaN	NaN	283446	76518	0	0	0	0	50	12	6090174	1	1
STON1-GTF2A1L	75084	934	-3	457704	124038	0	0	0	0	50	2	3213972	1	1
STON2	203328	364	-1	344790	97794	0	1	0	0	50	10	4328586	0.596693	1
STOX1	916932	216	43	380862	103194	0	2	0	0	50	3	3806568	0.0488091	1
STOX2	169045	458	-14	351378	101088	0	0	1	0	50	4	2813292	1	1
STRA13	3814891	211	28	25974	7398	0	0	0	0	50	4	2706858	1	1
STRA6	530359	220	45	261738	82350	0	1	0	0	50	2	3081456	0.287868	1
STRA8	425774	594	40	131328	34398	0	1	0	0	50	6	3422034	0.253811	1
STRADA	1097630	319	10	178848	47952	0	0	0	0	50	5	2553984	1	1
STRADB	468064	491	26	166374	44388	0	0	0	0	50	7	3835836	1	1
STRAP	323662	534	22	140346	36072	0	0	0	0	50	7	3846366	1	1
STRBP	341358	431	29	264600	72846	0	0	0	0	50	4	3710556	1	1
STRC	784339	198	44	659502	222102	0	0	0	0	10	0	705888	1	1
STRN	580141	370	0	309906	81000	0	0	0	0	50	4	3034638	1	1
STRN3	431319	370	14	314226	84618	0	0	0	0	50	4	3480624	1	1
STRN4	1166804	224	36	295164	86832	0	0	0	0	50	5	2864430	1	1
STS	61317	NaN	23	226584	63072	0	0	1	0	50	3	2911356	1	1
STT3A	391073	595	23	277452	76680	0	0	0	0	50	5	3321000	1	1
STT3B	270559	511	-4	325404	85914	0	1	0	0	50	6	3202038	0.187934	1
STUB1	1207790	194	33	120582	31374	0	0	0	0	50	3	3414258	1	1
STX10	1948449	221	41	99090	26784	0	1	0	0	50	6	3253176	0.207349	1
STX11	298896	322	23	109836	30780	0	0	0	0	50	5	3650994	1	1
STX12	726175	202	30	112644	27162	0	0	0	0	50	4	2868264	1	1
STX16	1026997	504	15	128466	35154	0	0	0	0	50	9	2943432	1	1
STX17	244386	519	14	119880	31914	0	0	0	0	50	2	3149064	1	1
STX18	140686	633	44	136188	33912	0	0	0	0	50	2	2315142	1	1
STX19	85529	1378	-18	116262	28080	0	0	0	0	50	6	3055320	1	1
STX1A	1082063	214	54	120528	26082	0	0	1	0	6	1	287874	1	1
STX1B	1398193	247	40	117126	29160	0	0	0	0	50	13	3993624	1	1
STX2	218767	440	-19	128412	31482	0	0	0	0	50	6	3060558	1	1
STX3	395993	494	8	124416	31104	0	0	0	0	50	2	2981340	1	1
STX4	1398193	247	40	119934	31374	0	0	0	0	50	13	3993624	1	1
STX5	2405109	248	44	140130	39366	0	1	0	0	50	8	2997756	0.373276	1
STX6	217489	398	22	102978	25974	0	0	0	0	50	2	2991222	1	1
STX7	180943	618	12	106974	26190	0	0	0	0	50	9	2915136	1	1
STX8	84658	634	-10	94986	24732	0	0	0	0	50	5	3762720	1	1
STXBP1	1015071	168	40	252774	66852	0	0	0	0	50	3	4288356	1	1
STXBP2	688482	384	31	234306	66690	0	0	0	0	50	3	3435588	1	1
STXBP3	772267	191	9	241758	58428	0	0	0	0	50	6	3174120	1	1
STXBP4	132396	845	-50	220968	58644	0	0	0	0	50	2	3009906	1	1
STXBP5	94997	696	-5	453978	123390	0	0	0	0	50	7	3018546	1	1
STXBP5L	319082	785	-8	469530	124848	0	0	0	0	50	5	3179736	1	1
STXBP6	259495	800	-3	85050	20736	0	1	0	0	50	7	3054780	0.0606171	1
STYK1	408572	432	0	164862	46548	0	1	0	0	50	2	3151710	0.188713	1
STYX	310977	213	19	94716	21276	0	0	0	0	50	2	3029670	1	1
STYXL1	1072825	218	49	125712	31914	0	0	1	0	37	7	2529144	1	1
SUB1	487935	442	22	52650	11988	0	0	0	0	43	4	2187378	1	1
SUCLA2	322899	636	35	183060	49248	0	0	0	0	50	7	2701458	1	1
SUCLG1	293337	672	-17	134460	39366	0	0	0	0	50	6	2943540	1	1
SUCLG2	66926	891	7	188622	51624	0	0	0	0	50	3	3236058	1	1
SUCNR1	200470	526	2	127872	36234	0	0	0	0	50	6	3588840	1	1
SUDS3	635715	823	32	134730	32292	0	0	0	0	50	4	3270672	1	1
SUFU	872436	165	36	190134	54000	0	0	2	0	7	2	392040	1	1
SUGT1	307262	469	26	150714	35586	0	0	0	0	50	5	3219264	1	1
SULF1	137404	578	-19	349866	86238	0	1	0	0	50	3	3579012	0.386351	1
SULF2	266328	588	41	347004	89262	0	0	0	0	50	4	2983770	1	1
SULT1A1	1141256	269	53	137592	34776	0	0	0	0	50	7	3422304	1	1
SULT1A2	1141256	269	53	118206	30510	0	0	0	0	50	7	3422304	1	1
SULT1A3	NaN	NaN	NaN	235764	61020	0	0	0	0	50	12	6074676	1	1
SULT1A4	1906000	253	52	235764	61020	0	0	0	0	50	10	2869776	1	1
SULT1B1	14468	1020	1	121284	27594	0	0	0	0	50	9	3190590	1	1
SULT1C2	361432	609	-10	133542	31374	0	0	0	0	50	6	2174958	1	1
SULT1C3	354622	708	-17	124092	27864	0	0	0	0	50	5	2201742	1	1
SULT1C4	361799	483	-2	123120	28026	0	1	0	0	50	6	3513186	0.0707113	1
SULT1E1	9735	1009	4	120906	27000	0	0	0	0	50	6	3445794	1	1
SULT2A1	881316	336	39	115722	26514	0	0	0	0	50	6	3413664	1	1
SULT2B1	1590428	242	33	146610	39690	0	0	0	0	50	4	3142962	1	1
SULT4A1	157623	473	13	113616	28782	0	1	0	0	50	5	3420954	0.20738	1
SULT6B1	545763	253	35	108378	25110	0	0	0	0	50	8	3417606	1	1
SUMF1	155099	172	10	145368	42390	0	1	0	0	50	5	3284280	0.084082	1
SUMF2	738325	642	4	160650	42822	0	0	0	0	50	8	3680208	1	1
SUMO1	371912	192	41	43092	9396	0	0	0	0	50	5	3015360	1	1
SUMO2	1511891	168	25	39528	9072	0	0	0	0	50	2	2830356	1	1
SUMO3	690574	213	62	42444	10044	0	0	0	0	50	4	2454786	1	1
SUMO4	NaN	NaN	NaN	37260	9720	0	0	0	0	31	3	2659446	1	1
SUN1	642960	310	29	329616	93366	0	1	0	0	50	5	3566376	0.460977	1
SUN2	1291659	272	73	277344	82620	0	0	0	0	50	3	2551176	1	1
SUN3	147364	445	21	145206	35910	0	0	0	0	50	1	3133188	1	1
SUN5	461222	461	40	154656	38448	0	0	0	0	50	3	3732210	1	1
SUOX	2080397	229	31	202500	64800	0	0	0	0	50	8	3078000	1	1
SUPT16H	713944	380	38	422820	102708	0	0	0	0	50	4	3735504	1	1
SUPT3H	68471	830	4	148014	36180	0	0	1	0	14	1	759024	1	1
SUPT4H1	782135	399	22	47844	12420	0	0	0	0	9	2	886086	1	1
SUPT5H	1410725	230	39	431622	116586	0	1	0	0	50	12	4202496	0.316608	1
SUPT6H	1673468	208	36	688338	174312	0	2	1	0	50	3	3137994	0.401582	1
SUPT7L	1192074	306	43	160542	44388	0	1	0	0	50	5	4370760	0.0706303	1
SUPV3L1	732419	168	40	307800	84402	0	1	1	0	50	5	2680020	0.536025	1
SURF1	1827885	416	28	116964	35478	0	1	0	0	50	7	2600694	0.319866	1
SURF2	1827885	416	28	101412	27378	0	0	0	0	50	7	2600694	1	1
SURF4	1827885	416	28	105246	29214	0	0	0	0	50	7	2600694	1	1
SURF6	1846659	416	36	136674	42174	0	0	0	0	50	5	2390364	1	1
SUSD1	536415	164	32	292842	81540	0	0	0	0	50	11	2966382	1	1
SUSD2	744077	202	44	315198	94176	0	1	0	0	50	6	3395034	0.507505	1
SUSD3	504920	448	61	97254	30078	0	0	0	0	50	4	2951370	1	1
SUSD4	464408	581	-4	209034	59562	0	0	0	0	50	2	3175362	1	1
SUSD5	496534	256	21	236628	72144	0	1	0	0	50	2	2746062	0.291358	1
SUV39H1	824559	NaN	27	159840	44442	0	1	0	0	50	3	3700026	0.194194	1
SUV39H2	255711	396	38	137970	35208	0	0	0	0	50	3	3125790	1	1
SUV420H1	1059031	161	51	347490	90558	0	0	0	0	50	6	3007638	1	1
SUV420H2	1028808	209	19	171342	58212	0	0	0	0	50	2	2760048	1	1
SUZ12	717248	310	27	294786	74574	0	0	0	0	50	7	4145958	1	1
SV2A	798975	560	17	285768	82458	0	0	0	0	50	7	3474522	1	1
SV2B	457413	624	1	269730	69822	0	0	0	0	2	0	144342	1	1
SV2C	171171	858	16	286578	75168	0	0	0	0	50	3	2642652	1	1
SVEP1	211688	369	1	1391580	374868	0	1	2	0	50	9	4057776	0.972385	1
SVIL	138938	504	1	858006	241164	0	1	0	0	6	0	428922	0.980325	1
SVIP	52085	1031	2	31536	8640	0	0	0	0	50	8	2947482	1	1
SVOP	574926	NaN	32	118638	34776	0	0	0	0	50	7	4006746	1	1
SVOPL	256342	480	9	191376	57294	0	0	0	0	50	2	3098844	1	1
SWAP70	545476	179	25	236520	55728	0	0	0	0	50	7	3383154	1	1
SYAP1	295989	NaN	32	142074	34668	0	1	0	0	50	8	3058452	0.371444	1
SYBU	133930	623	11	255204	74142	0	0	1	0	50	6	2854008	1	1
SYCE1	563924	525	-10	148932	36558	0	0	0	0	50	5	2695842	1	1
SYCE1L	NaN	NaN	NaN	99144	25434	0	0	0	0	50	12	6039090	1	1
SYCE2	1886809	335	40	91152	22734	0	0	0	0	50	6	2759184	1	1
SYCN	1652029	286	26	50220	16686	0	0	0	0	50	6	3198042	1	1
SYCP1	601139	601	2	405594	89316	0	1	0	0	29	4	2436102	0.606569	1
SYCP2	73470	842	-30	627804	144126	0	0	0	0	6	2	660204	1	1
SYCP2L	269928	483	20	334908	79002	0	0	0	0	50	4	3684150	1	1
SYCP3	344663	338	12	104868	21006	0	0	0	0	50	5	3454542	1	1
SYDE1	703673	419	1	267786	94770	0	0	0	0	50	4	2682720	1	1
SYDE2	367677	468	1	456786	128196	0	1	0	0	50	6	3671514	0.236962	1
SYF2	613835	460	36	98928	23868	0	0	0	0	50	9	3609468	1	1
SYK	126037	542	32	251208	66312	0	0	0	0	50	8	3696300	1	1
SYMPK	883734	203	39	488700	147798	0	1	0	0	4	0	342738	0.940079	1
SYN1	775214	NaN	38	266490	84402	0	1	1	0	23	3	1225908	0.647749	1
SYN2	330718	424	21	231714	70254	0	0	1	0	50	6	3321216	1	1
SYN3	259538	520	-72	225396	64746	0	0	0	0	50	2	4197906	1	1
SYNC	1452351	195	34	193860	53838	0	0	0	0	43	6	3682206	1	1
SYNCRIP	393389	384	14	250128	66744	0	0	0	0	50	2	3386124	1	1
SYNE1	79159	579	3	3493908	890784	0	0	0	0	3	0	985554	1	1
SYNE2	525935	430	41	2760210	679212	0	0	0	0	5	0	975834	1	1
SYNGAP1	1419781	236	31	509112	155736	0	3	1	0	50	6	3055050	0.320884	1
SYNGR1	932556	250	69	115398	33156	0	0	0	0	50	5	3080322	1	1
SYNGR2	527017	217	27	86400	25218	0	0	0	0	50	3	3251232	1	1
SYNGR3	1747301	183	46	85320	28404	0	0	0	0	50	10	2902878	1	1
SYNGR4	1478750	217	36	89748	26730	0	0	0	0	50	12	4744494	1	1
SYNJ1	355341	345	65	634122	176040	0	0	0	0	50	7	3178494	1	1
SYNJ2	478315	208	44	576666	167724	0	1	0	0	6	0	405648	0.939578	1
SYNJ2BP	499052	591	37	56754	16146	0	0	0	0	50	11	3430512	1	1
SYNM	271694	361	-3	583092	179766	0	0	0	0	50	10	3854736	1	1
SYNPO	1119691	198	51	419634	144126	0	0	1	0	50	14	3262302	1	1
SYNPO2	267272	589	2	484488	148932	0	0	0	0	26	1	1593270	1	1
SYNPO2L	1042853	166	43	364608	129492	0	0	0	0	50	1	4151736	1	1
SYNPR	152983	976	-5	114642	31806	0	0	0	0	50	3	2823336	1	1
SYNRG	559565	201	27	522342	142506	0	0	0	0	50	6	3686094	1	1
SYP	724395	NaN	44	121392	35424	0	0	0	0	50	7	3198960	1	1
SYPL1	327117	336	29	101304	28944	0	0	0	0	50	7	3366090	1	1
SYPL2	1056159	272	37	106218	29700	0	0	0	0	50	2	2726838	1	1
SYS1	1005559	233	36	59454	18792	0	0	0	0	50	5	2661876	1	1
SYT1	186847	899	-21	167616	43146	0	0	0	0	50	3	3511782	1	1
SYT10	93167	905	-41	203364	55188	0	0	0	0	50	4	2533464	1	1
SYT11	2096440	179	32	163782	48114	0	0	0	0	50	3	2815128	1	1
SYT12	1643265	152	47	162108	47520	0	0	0	0	50	16	3118932	1	1
SYT13	173203	637	14	160974	49788	0	0	2	0	2	2	123120	1	1
SYT14	223343	547	-5	245160	62316	0	0	0	0	50	6	3255012	1	1
SYT15	165245	269	20	168642	50058	0	0	0	0	50	3	2947644	1	1
SYT16	215309	626	-6	249966	67230	0	1	1	0	50	7	3842640	0.427393	1
SYT17	766632	275	7	183168	52218	0	0	1	0	20	2	1355508	1	1
SYT2	555792	497	34	165780	43524	0	0	0	0	50	11	3937194	1	1
SYT3	612522	593	35	220482	72576	0	1	0	0	50	9	3563082	0.493528	1
SYT4	4302	1101	-41	163782	45198	0	0	0	0	50	4	2955042	1	1
SYT5	1036976	266	-1	147042	46224	0	0	0	0	50	5	2236032	1	1
SYT6	760371	596	13	165618	45954	0	1	0	0	50	6	3703158	0.300675	1
SYT7	1339753	274	55	158490	43362	0	0	0	0	50	5	2336796	1	1
SYT8	916434	481	33	150876	50004	0	0	1	0	6	2	306828	1	1
SYT9	97813	941	-3	190458	52542	0	1	0	0	50	2	3179412	0.212964	1
SYTL1	884974	188	30	212922	64260	0	0	0	0	50	6	4344732	1	1
SYTL2	354036	435	1	685962	181872	0	0	0	0	43	5	2871666	1	1
SYTL3	606618	188	51	213516	58806	0	0	2	0	40	6	2087748	1	1
SYTL4	199096	NaN	47	267732	69228	0	0	0	0	50	9	3763368	1	1
SYTL5	106836	NaN	19	298080	78246	0	0	0	0	50	3	3368520	1	1
SYVN1	3292261	168	50	237276	72792	0	0	0	0	50	6	3130812	1	1
T	141864	323	-23	168048	48384	0	0	0	0	50	3	3366846	1	1
TAAR1	125852	605	19	131274	33966	0	0	0	0	50	2	3029454	1	1
TAAR2	125852	605	19	135648	36072	0	1	0	0	50	2	3029454	0.163921	1
TAAR5	125852	605	19	126360	38556	0	1	0	0	50	2	3029454	0.0569534	1
TAAR6	178165	618	22	129978	37854	0	0	0	0	50	6	2973294	1	1
TAAR8	178165	618	22	129006	37368	0	0	0	0	50	6	2973294	1	1
TAAR9	178165	618	22	131706	37908	0	1	0	0	50	6	2973294	0.286757	1
TAB1	872660	250	73	205470	60372	0	1	0	0	50	4	3054024	0.320584	1
TAB2	431448	177	42	265842	75330	0	0	0	0	50	4	2672406	1	1
TAB3	81645	NaN	13	272808	78246	0	0	0	0	50	10	3496014	1	1
TAC1	343278	854	-15	54540	12528	0	0	0	0	50	5	2884842	1	1
TAC3	2026922	199	41	50544	12474	0	0	0	0	50	6	3226500	1	1
TAC4	1152179	238	30	45468	12528	0	0	0	0	50	4	3061422	1	1
TACC1	623231	286	35	313146	86346	0	0	0	0	34	4	2622294	1	1
TACC2	233439	340	9	1112238	346572	0	1	0	0	24	0	1568322	0.755648	1
TACC3	867402	350	39	323730	93582	0	0	0	0	50	3	3211326	1	1
TACO1	934619	247	-1	113778	33642	0	0	0	0	50	5	2685744	1	1
TACR1	451907	644	9	156168	45036	0	2	0	0	50	3	3321918	0.0754509	1
TACR2	704483	285	50	151200	45306	0	1	0	0	50	6	2626506	0.3689	1
TACR3	101583	931	-24	176958	52110	0	1	0	0	50	10	3868884	0.422261	1
TACSTD2	301269	564	-5	117558	39906	0	0	0	0	50	3	2563758	1	1
TADA1	258555	773	-7	131436	36396	0	0	0	0	50	6	3689820	1	1
TADA2A	520126	171	25	194616	46278	0	0	0	0	50	7	3135780	1	1
TADA2B	459652	426	70	159732	45522	0	1	0	0	50	3	2931228	0.238396	1
TADA3	953772	264	43	167778	48168	0	0	0	0	50	8	4121766	1	1
TAF1	729010	NaN	32	751464	193320	0	1	1	0	50	2	2990412	0.633161	1
TAF10	424523	491	17	82890	27108	0	0	0	0	50	6	3422250	1	1
TAF11	1099530	304	24	83916	22032	0	0	0	0	50	7	3209058	1	1
TAF12	816470	183	25	64800	17172	0	0	0	0	50	7	3128112	1	1
TAF13	989913	215	18	51030	11988	0	0	0	0	50	4	2614248	1	1
TAF15	620019	235	8	235278	62964	0	0	0	0	50	5	3708936	1	1
TAF1A	228041	467	-2	184086	41580	0	0	0	0	50	7	3125628	1	1
TAF1B	909213	197	43	239490	56160	0	0	0	0	50	4	3113802	1	1
TAF1C	582429	364	12	323244	108000	0	0	0	0	50	6	3593970	1	1
TAF1D	290677	527	0	111618	27216	0	0	0	0	50	7	3010284	1	1
TAF1L	567793	334	5	696870	191376	0	1	0	0	50	8	3647268	0.851518	1
TAF2	272257	591	13	480762	118638	0	0	0	0	50	6	2827224	1	1
TAF3	189040	596	-1	356346	99360	0	0	0	0	50	4	2969352	1	1
TAF4	801904	411	-25	397332	139536	0	0	0	0	50	12	3495096	1	1
TAF4B	173138	460	31	324648	103842	0	1	0	0	50	7	3688308	0.529736	1
TAF5	545643	147	45	306774	89316	0	0	0	0	50	3	2821500	1	1
TAF5L	299238	340	15	225666	64314	0	2	0	0	50	8	3499902	0.205883	1
TAF6	1299015	205	52	257472	81432	0	0	0	0	50	5	3161430	1	1
TAF6L	2405109	248	44	232416	77166	0	0	0	0	50	8	2997756	1	1
TAF7	729604	645	-10	135162	34938	0	1	0	0	50	3	3730212	0.165657	1
TAF7L	404269	NaN	29	189378	43740	0	0	0	0	50	6	3290544	1	1
TAF8	490949	186	35	121824	34830	0	0	0	0	50	4	2987874	1	1
TAF9	445098	314	50	172962	46872	0	0	0	0	50	6	3246912	1	1
TAF9B	549810	NaN	14	98982	27702	0	0	0	0	50	3	3555792	1	1
TAGAP	509192	447	41	282582	81594	0	0	0	0	50	6	4004586	1	1
TAGLN	426428	228	46	80190	20574	0	0	0	0	50	7	2626722	1	1
TAGLN2	803074	403	7	78678	21114	0	0	0	0	50	3	2281932	1	1
TAGLN3	262689	336	14	79866	19926	0	1	1	0	1	2	53676	0.996625	1
TAL1	364960	414	3	121230	41904	0	1	0	0	50	4	3092256	0.209541	1
TAL2	215119	773	-2	41094	12204	0	0	0	0	50	8	3225042	1	1
TALDO1	1788356	193	48	132948	36180	0	0	0	0	50	10	2905848	1	1
TANC1	311739	405	27	715986	205956	0	0	1	0	50	6	3616056	1	1
TANC2	778921	453	-27	759294	224208	0	0	0	0	6	1	639576	1	1
TANK	207004	370	26	170856	45738	0	1	0	0	50	3	3406428	0.22172	1
TAOK1	822855	224	26	399492	99792	0	0	0	0	50	6	3336390	1	1
TAOK2	2038342	238	60	574668	186084	0	0	1	0	35	8	2591298	1	1
TAOK3	635780	823	26	362556	86670	0	1	0	0	27	2	1897614	0.230841	1
TAP1	1253457	401	26	299754	99900	0	0	0	0	50	5	2892186	1	1
TAP2	1313279	295	31	267678	86778	0	0	0	0	50	2	3317220	1	1
TAPBP	1456953	262	30	188244	63342	0	0	0	0	50	4	3177090	1	1
TAPBPL	2702142	198	50	176418	55728	0	0	0	0	50	4	4076730	1	1
TAPT1	165112	581	29	224694	60102	0	0	0	0	50	4	3288006	1	1
TARBP1	336295	173	15	627750	179334	0	0	1	0	50	2	2971674	1	1
TARBP2	1590803	191	55	140076	43470	0	0	0	0	50	8	2963844	1	1
TARDBP	702484	307	33	161676	43254	0	0	0	0	50	9	3860838	1	1
TARM1	NaN	NaN	NaN	103626	31806	0	1	0	0	50	12	6045462	0.0516828	1
TARP	164254	382	6	67500	16902	0	0	0	0	50	1	2714040	1	1
TARS	349408	674	4	291978	71550	0	0	0	0	50	6	3029238	1	1
TARS2	1532790	163	43	276912	83862	0	0	0	0	50	12	3534246	1	1
TARSL2	255024	469	2	322110	80136	0	0	0	0	50	4	3589596	1	1
TAS1R1	628180	259	38	327294	85482	0	0	0	0	50	8	3419712	1	1
TAS1R2	636814	532	25	318114	93528	0	0	0	0	25	6	2328534	1	1
TAS1R3	1744013	273	28	314226	103410	0	0	0	0	50	6	3458160	1	1
TAS2R1	349235	840	-18	112752	33048	0	1	0	0	50	4	2978856	0.203099	1
TAS2R10	408176	517	12	117828	31860	0	0	0	0	50	6	2888244	1	1
TAS2R13	363803	644	2	115614	32130	0	0	0	0	50	6	3120498	1	1
TAS2R14	363803	644	2	119772	34614	0	0	0	0	50	6	3120498	1	1
TAS2R16	54952	972	-23	111240	31320	0	0	0	0	50	15	3803274	1	1
TAS2R19	365490	676	-2	112104	33534	0	0	0	0	50	3	2707668	1	1
TAS2R20	365490	676	-2	117018	33642	0	0	0	0	50	3	2707668	1	1
TAS2R3	200522	844	14	119070	35640	0	0	0	0	50	7	2682936	1	1
TAS2R30	371136	676	4	120690	34830	0	0	0	0	50	4	3083076	1	1
TAS2R31	365490	676	-2	117234	34074	0	0	0	0	50	3	2707668	1	1
TAS2R38	198115	856	-6	125118	37854	0	0	0	0	50	9	3186486	1	1
TAS2R39	321366	568	-9	128304	36288	0	0	0	0	50	6	2608956	1	1
TAS2R4	200522	844	14	111564	34236	0	0	0	0	50	7	2682936	1	1
TAS2R40	379894	399	14	121662	35640	0	0	0	0	50	1	3472092	1	1
TAS2R41	371260	379	1	115128	34560	0	0	0	0	50	5	3077244	1	1
TAS2R42	311688	617	7	119286	33804	0	0	0	0	50	3	3178764	1	1
TAS2R43	371136	676	4	118962	32346	0	0	0	0	50	4	3083076	1	1
TAS2R46	371136	676	4	117666	32994	0	0	0	0	50	4	3083076	1	1
TAS2R5	200522	844	14	112806	32994	0	0	0	0	50	7	2682936	1	1
TAS2R50	365490	676	-2	114156	32292	0	0	0	0	50	3	2707668	1	1
TAS2R60	371260	379	1	118746	36126	0	0	0	0	50	5	3077244	1	1
TAS2R7	408176	517	12	121338	34344	0	0	0	0	50	6	2888244	1	1
TAS2R8	408176	517	12	118260	32238	0	0	0	0	50	6	2888244	1	1
TAS2R9	408176	517	12	118908	33858	0	0	0	0	50	6	2888244	1	1
TASP1	121103	796	-26	167076	45954	0	0	0	0	50	8	3227148	1	1
TAT	446645	530	10	179172	49086	0	0	1	0	50	9	2950830	1	1
TATDN1	456351	544	44	124686	28242	0	0	0	0	50	8	3131082	1	1
TATDN2	743522	224	53	291654	83214	0	0	0	0	43	5	2986416	1	1
TATDN3	331599	445	22	112968	30240	0	0	0	0	50	9	4521744	1	1
TAX1BP1	393690	180	16	318816	75492	0	0	0	0	50	1	3441690	1	1
TAX1BP3	504736	354	20	48492	14202	0	0	0	0	50	6	3548718	1	1
TAZ	2277674	NaN	40	119394	29484	0	0	0	0	50	12	3120228	1	1
TBC1D1	156977	578	48	457272	123174	0	2	0	0	12	0	724842	0.536881	1
TBC1D10A	622382	211	50	195966	56916	0	0	0	0	50	5	2840886	1	1
TBC1D10B	2312884	165	47	296730	101952	0	0	0	0	50	5	2887380	1	1
TBC1D10C	1269888	177	51	167670	55404	0	1	0	0	50	6	3139722	0.334625	1
TBC1D12	231059	361	22	298350	86562	0	0	0	0	50	4	3183084	1	1
TBC1D13	1768145	201	34	160704	41310	0	1	0	0	50	3	3125088	0.218889	1
TBC1D14	474439	259	58	272376	74142	0	0	0	0	50	4	2836566	1	1
TBC1D15	219208	563	-9	296730	71334	0	1	0	0	50	6	3413988	0.484733	1
TBC1D16	660356	237	21	293544	86832	0	1	0	0	42	2	2413584	0.374725	1
TBC1D17	1673246	205	37	251100	74682	0	0	0	0	50	3	3195180	1	1
TBC1D19	116288	735	17	214974	54108	0	0	0	0	50	1	3051972	1	1
TBC1D2	490665	254	52	350352	103572	0	0	0	0	50	6	2605716	1	1
TBC1D20	726170	229	41	156060	44820	0	0	1	0	8	1	402678	1	1
TBC1D21	358897	439	26	137700	32886	0	0	0	0	50	11	3889782	1	1
TBC1D22A	310166	538	-25	205038	54486	0	0	0	0	50	4	3887082	1	1
TBC1D22B	516467	376	38	200826	52866	0	0	0	0	50	4	3115476	1	1
TBC1D23	378718	265	25	274914	69012	0	1	0	0	50	9	4017222	0.511083	1
TBC1D24	2085452	321	49	211248	61236	0	0	0	0	50	5	3193020	1	1
TBC1D25	772147	NaN	16	255798	82296	0	0	0	0	50	2	2284362	1	1
TBC1D26	730837	431	-16	102060	26244	0	0	1	0	43	17	2484918	1	1
TBC1D28	729405	435	-2	85104	21816	0	0	0	0	50	8	2791098	1	1
TBC1D29	488195	329	28	58644	17658	0	0	0	0	50	5	2565756	1	1
TBC1D2B	435470	232	54	374598	101682	0	0	0	0	50	8	2796552	1	1
TBC1D3	NaN	NaN	NaN	430110	121014	0	0	0	0	50	12	6134670	1	1
TBC1D3B	739634	565	19	215460	60102	0	0	0	0	50	7	3700080	1	1
TBC1D3C	609181	684	12	430920	120204	0	0	0	0	50	3	3391632	1	1
TBC1D3F	711283	NaN	16	430110	121014	0	1	0	0	25	1	2063664	0.464234	1
TBC1D3G	493184	556	12	215352	60210	0	0	0	0	50	5	2795256	1	1
TBC1D3H	NaN	NaN	NaN	215514	60048	0	0	0	0	50	12	6073704	1	1
TBC1D4	196931	480	17	505980	138294	0	0	0	0	50	2	2912166	1	1
TBC1D5	103389	701	9	327942	83214	0	0	0	0	50	5	4538322	1	1
TBC1D7	258474	423	35	117612	29808	0	0	0	0	50	2	2822526	1	1
TBC1D8	333394	406	17	447822	119016	0	0	0	0	50	5	3462102	1	1
TBC1D8B	149206	NaN	19	454464	113670	0	1	0	0	50	2	2087802	0.568239	1
TBC1D9	146110	621	8	495072	133650	0	1	0	0	45	2	2762532	0.511126	1
TBC1D9B	1626799	359	34	485676	136242	0	0	0	0	50	6	2776518	1	1
TBCA	251029	581	40	45144	9774	0	0	0	0	50	6	2689956	1	1
TBCB	978272	326	6	95526	26784	0	0	0	0	50	2	2290950	1	1
TBCC	960153	187	36	129600	39366	0	1	0	0	50	7	3611952	0.275897	1
TBCCD1	676664	501	35	215460	60264	0	0	0	0	50	8	3812994	1	1
TBCD	651944	456	14	470016	134406	0	1	0	0	15	1	1188108	0.684177	1
TBCE	531741	178	21	210654	56322	0	1	0	0	50	1	2928096	0.19401	1
TBCEL	308922	724	25	166536	44550	0	0	1	0	23	2	1631070	1	1
TBCK	176206	606	7	356508	94176	0	1	0	0	50	5	3086910	0.196183	1
TBK1	459373	411	-22	295164	72576	0	0	0	0	50	5	3341304	1	1
TBKBP1	1198427	217	24	231606	72954	0	0	1	0	50	2	3160080	1	1
TBL1X	119145	NaN	-3	228636	61992	0	0	0	0	50	5	4121874	1	1
TBL1XR1	135357	433	0	206874	52488	0	0	0	0	50	7	3263490	1	1
TBL1Y	0	0	0	209358	53892	0	0	0	0	50	5	3211704	1	1
TBL2	955146	171	48	171936	49680	0	0	0	0	50	5	3427812	1	1
TBL3	1747301	183	46	311904	95526	0	0	0	0	50	10	2902878	1	1
TBP	425191	598	-16	132786	36342	0	0	0	0	50	4	2597292	1	1
TBPL1	102500	359	6	74844	19926	0	0	0	0	50	2	2800764	1	1
TBPL2	729264	159	37	144882	41742	0	1	0	0	50	6	2859894	0.333083	1
TBR1	219774	676	10	257850	77328	0	0	0	0	50	5	3033666	1	1
TBRG1	171901	604	9	160002	45414	0	0	0	0	50	7	3281418	1	1
TBRG4	1070050	291	53	239112	74520	0	0	0	0	50	5	2769444	1	1
TBX1	728313	211	8	224694	71118	0	0	1	0	50	7	3405456	1	1
TBX10	1391063	393	56	146826	45630	0	0	1	0	50	6	2955852	1	1
TBX15	87793	927	-4	191430	54000	0	0	0	0	50	5	3242322	1	1
TBX18	28205	623	-12	229284	70740	0	1	0	0	50	4	3886812	0.297948	1
TBX19	410552	299	20	172152	50922	0	0	0	0	50	5	3317706	1	1
TBX2	292199	414	-9	262116	88290	0	0	0	0	50	7	3451896	1	1
TBX20	154022	926	5	171882	50220	0	1	0	0	50	3	2780568	0.265747	1
TBX21	1118277	217	27	202500	61236	0	0	0	0	50	6	2778354	1	1
TBX22	26689	NaN	-26	204282	54432	0	0	0	0	50	13	4675968	1	1
TBX3	32369	548	-30	279072	87048	0	0	0	0	50	9	2987766	1	1
TBX4	312575	408	-11	208872	61344	0	1	1	0	50	4	3339900	0.31272	1
TBX5	88840	794	-25	210222	57726	0	0	0	0	50	11	3090042	1	1
TBX6	2171952	164	62	163944	53622	0	0	0	0	50	12	3581172	1	1
TBXA2R	2164055	269	35	152172	55674	0	1	0	0	50	14	3040362	0.531975	1
TBXAS1	485631	679	36	227880	63558	0	0	0	0	50	4	2890404	1	1
TC2N	368236	478	21	194670	51084	0	0	0	0	50	5	4072086	1	1
TCAP	1284992	226	38	63072	19548	0	1	0	0	50	9	3185946	0.0491532	1
TCEA1	267995	392	29	123012	29592	0	1	0	0	50	8	3926934	0.268868	1
TCEA2	1092168	208	49	118422	33210	0	0	0	0	50	9	3278664	1	1
TCEA3	1050778	163	27	139914	36180	0	0	0	0	50	5	3157056	1	1
TCEAL1	490345	NaN	31	62532	15876	0	0	0	0	50	13	3354426	1	1
TCEAL2	132641	NaN	4	89964	21492	0	0	0	0	50	11	2627424	1	1
TCEAL3	490345	NaN	31	78462	19872	0	0	0	0	50	13	3354426	1	1
TCEAL4	490345	NaN	31	86670	19602	0	0	0	0	50	13	3354426	1	1
TCEAL5	455954	NaN	17	81324	19926	0	0	0	0	50	4	3477870	1	1
TCEAL6	132641	NaN	4	72198	17874	0	0	0	0	50	11	2627424	1	1
TCEAL7	455954	NaN	17	40500	9234	0	0	0	0	49	4	3048408	1	1
TCEAL8	455954	NaN	17	46656	11340	0	0	0	0	50	4	3477870	1	1
TCEANC	138133	NaN	57	148014	38934	0	0	0	0	50	9	3496014	1	1
TCEB1	258047	417	25	45468	11394	0	0	0	0	50	1	2614734	1	1
TCEB2	1717244	210	42	64746	17874	0	0	0	0	50	13	3656448	1	1
TCEB3	960799	225	28	310824	84294	0	0	0	0	14	1	750330	1	1
TCEB3B	120831	639	34	281556	84888	0	0	0	0	50	7	3056130	1	1
TCEB3C	NaN	NaN	NaN	400572	130788	0	0	0	0	50	12	6144444	1	1
TCEB3CL	120831	639	34	600804	196074	0	0	0	0	50	7	3056130	1	1
TCERG1	377370	463	14	430974	117072	0	0	0	0	22	1	914760	1	1
TCERG1L	2679	871	-27	223938	68796	0	0	0	0	50	8	3130326	1	1
TCF12	203021	599	27	290250	78786	0	0	0	0	50	6	3233250	1	1
TCF15	617464	404	39	71766	26406	0	0	0	0	50	5	3495528	1	1
TCF19	3364017	401	19	127170	42282	0	0	0	0	50	3	2253042	1	1
TCF20	1257937	305	43	742230	216648	0	0	0	0	50	5	3744846	1	1
TCF21	102722	388	-4	68904	19872	0	0	0	0	50	7	3660282	1	1
TCF23	1214097	238	50	79758	26676	0	0	0	0	50	7	3449790	1	1
TCF25	1207036	221	45	266058	74304	0	0	0	0	50	9	3724002	1	1
TCF3	2396187	262	31	281286	86778	0	0	0	0	40	4	3586086	1	1
TCF4	92114	936	12	265572	73332	0	1	0	0	50	5	3335040	0.427078	1
TCF7	694434	227	60	170856	48816	0	0	0	0	50	6	2777868	1	1
TCF7L1	973960	394	18	223938	69768	0	0	0	0	50	4	3396060	1	1
TCF7L2	156660	435	-9	272106	74250	0	0	1	0	50	11	2905632	1	1
TCFL5	1044503	208	48	187596	59454	0	0	1	0	50	7	3062016	1	1
TCHH	527465	349	35	758106	187326	0	3	1	0	26	3	1453464	0.246805	1
TCHHL1	527465	349	35	345600	95526	0	0	0	0	26	3	1453464	1	1
TCHP	927742	323	37	201096	48870	0	0	0	0	50	7	3982932	1	1
TCIRG1	1168866	251	63	317736	98766	0	0	0	0	50	4	3137724	1	1
TCL1A	256627	582	30	45738	12582	0	0	0	0	50	3	3273264	1	1
TCL1B	256627	582	30	50544	14418	0	0	0	0	50	3	3273264	1	1
TCN1	337128	548	8	171828	44604	0	0	0	0	50	1	3200472	1	1
TCN2	723012	330	56	165564	47628	0	0	0	0	50	6	2325564	1	1
TCOF1	949599	212	40	570186	174042	0	2	0	0	50	7	3645540	0.475886	1
TCP1	648197	420	22	216918	60912	0	0	0	0	50	2	3783240	1	1
TCP10	254009	704	1	127494	36288	0	0	0	0	50	8	3801384	1	1
TCP10L	265057	182	52	83376	24030	0	0	0	0	50	5	2702970	1	1
TCP10L2	NaN	NaN	NaN	136890	39528	0	0	0	0	50	12	6053184	1	1
TCP11	625705	198	29	207522	57996	0	0	0	0	50	2	2367792	1	1
TCP11L1	415951	215	25	198828	54864	0	0	0	0	50	6	2593242	1	1
TCP11L2	204762	396	18	204066	54486	0	0	0	0	50	1	2384856	1	1
TCTA	1585328	201	32	39690	12150	0	0	0	0	50	6	2881656	1	1
TCTE1	1037256	312	54	188190	58698	0	0	0	0	50	7	2998674	1	1
TCTE3	233648	447	3	79596	19710	0	0	0	0	50	4	3568590	1	1
TCTEX1D1	335045	692	-16	72090	17982	0	0	0	0	50	6	2711988	1	1
TCTEX1D2	1164213	231	36	57888	14202	0	0	0	0	50	5	2497446	1	1
TCTEX1D4	574317	191	43	78894	30294	0	0	0	0	50	4	3097764	1	1
TCTN1	859648	194	32	251910	73386	0	0	0	0	50	7	4077378	1	1
TCTN2	871640	315	40	275670	74574	0	0	0	0	50	4	3237408	1	1
TCTN3	370056	547	31	236088	67824	0	0	0	0	50	13	3721410	1	1
TDG	1190703	281	40	164754	40824	0	1	0	0	50	5	4041306	0.0763598	1
TDGF1	277267	528	52	75600	20466	0	0	0	0	50	6	2697138	1	1
TDO2	44515	745	-2	165294	39960	0	0	0	0	50	4	3961116	1	1
TDP1	296799	607	12	243540	62154	0	0	1	0	50	5	3113964	1	1
TDP2	419582	373	8	143370	37260	0	0	0	0	50	3	4056696	1	1
TDRD1	279026	477	22	476172	118368	0	0	0	0	50	3	3432510	1	1
TDRD10	1804226	337	43	149796	41364	0	0	0	0	50	4	2993382	1	1
TDRD12	NaN	NaN	NaN	161838	38394	0	0	2	0	4	2	236304	1	1
TDRD3	69594	808	16	292734	78084	0	0	0	0	50	2	2900826	1	1
TDRD5	599875	613	-9	383184	104436	0	0	0	0	50	3	3209112	1	1
TDRD6	141781	596	1	799038	222048	0	3	0	0	4	0	373572	0.841741	1
TDRD7	489355	386	36	430002	114480	0	0	0	0	50	3	2985390	1	1
TDRD9	694566	406	28	548964	146178	0	0	0	0	50	3	3106890	1	1
TDRKH	1062482	255	29	220698	60858	0	0	0	0	50	6	3401244	1	1
TEAD1	339042	432	-1	171288	43362	0	1	0	0	50	4	3252528	0.270812	1
TEAD2	2183690	309	30	173826	51030	0	0	0	0	50	12	3276882	1	1
TEAD3	683460	280	36	172044	47628	0	0	1	0	17	3	1145934	1	1
TEAD4	506329	267	35	172206	46332	0	0	0	0	50	6	3277908	1	1
TEC	253162	404	42	257040	61128	0	1	0	0	50	2	3014496	0.288801	1
TECPR1	464632	375	26	454302	127926	0	1	0	0	5	1	265788	0.992758	1
TECPR2	1666122	191	37	544860	155790	0	0	0	0	50	3	3434454	1	1
TECR	1008795	204	26	124956	32994	0	0	0	0	50	9	3116664	1	1
TECRL	2644	1049	-22	147366	36666	0	1	0	0	50	10	3799008	0.357312	1
TECTA	243065	769	17	834408	227340	0	2	0	0	27	1	1569834	0.594165	1
TECTB	170055	567	-5	132354	33858	0	0	0	0	50	2	2878146	1	1
TEDDM1	349818	783	5	102978	30186	0	0	0	0	50	6	3710664	1	1
TEF	1407073	187	64	123822	37368	0	0	0	0	50	4	2881170	1	1
TEK	116738	387	-28	442854	118152	0	0	0	0	39	4	2621268	1	1
TEKT1	1077116	438	14	164592	43902	0	0	0	0	50	7	2563434	1	1
TEKT2	853740	282	27	167562	48060	0	0	0	0	50	3	3584034	1	1
TEKT3	266888	359	-53	190620	52542	0	0	0	0	50	6	2853198	1	1
TEKT4	167705	749	-6	166914	48870	0	0	0	0	50	7	2942082	1	1
TEKT5	235538	242	-1	188946	51786	0	0	0	0	50	7	3192426	1	1
TELO2	1254229	256	34	316170	104058	0	1	0	0	10	0	595350	0.652483	1
TNS2	1726226	177	38	549180	171558	0	1	0	0	34	2	2538432	0.566021	1
TEP1	415850	401	-7	1004994	307206	0	4	0	0	38	5	2402082	0.0860001	1
TEPP	856192	158	9	116694	33480	0	0	0	0	50	7	2929716	1	1
TERF1	155308	637	20	177120	42876	0	0	0	0	50	3	3094686	1	1
TERF2	1197858	125	33	194454	54864	0	0	0	0	50	3	3476682	1	1
TERF2IP	449343	354	18	151146	44550	0	0	0	0	50	7	3235518	1	1
TERT	657890	541	24	419472	141210	0	0	1	0	50	9	3977748	1	1
TES	445405	363	-9	169344	39636	0	0	0	0	50	9	3118608	1	1
TESC	208178	290	16	87372	21654	0	0	0	0	50	2	2408184	1	1
TESK1	1202125	248	37	230310	80244	0	0	0	0	50	5	3153060	1	1
TESK2	902221	176	27	219726	64746	0	0	0	0	50	8	3526740	1	1
TET1	824682	168	41	813888	231174	0	0	0	0	29	1	1593810	1	1
TET3	1029946	250	44	616950	195480	0	1	0	0	50	8	4111290	0.750907	1
TEX10	246976	476	12	362124	100872	0	0	0	0	50	3	2817612	1	1
TEX101	357202	182	-39	102978	30510	0	0	0	0	50	7	3352860	1	1
TEX11	615286	NaN	4	391608	91476	0	0	1	0	50	6	3702672	1	1
TEX12	389593	362	2	50328	12528	0	0	0	0	50	3	2710260	1	1
TEX13A	9759	NaN	2	153738	47142	0	1	0	0	50	3	2876850	0.226415	1
TEX13B	184382	NaN	40	118314	35100	0	0	0	0	50	3	2926368	1	1
TEX14	735964	268	13	590652	155034	0	1	0	0	50	4	4660200	0.20487	1
TEX15	352456	346	11	1082376	275508	0	0	0	0	33	2	2139696	1	1
TEX19	2598845	179	36	63072	17118	0	0	0	0	50	3	3100518	1	1
TEX2	1372704	292	15	435240	123498	0	1	0	0	50	8	3699000	0.673582	1
TEX261	380551	561	27	77166	21816	0	0	0	0	50	10	3536298	1	1
TEX264	759916	456	37	118152	37044	0	0	0	0	50	4	2914596	1	1
TEX28	NaN	NaN	NaN	157140	45522	0	0	0	0	50	12	6059178	1	1
TEX9	208204	604	13	161568	37044	0	2	0	0	50	6	2893050	0.138358	1
TF	489558	523	26	277668	72414	0	2	0	0	1	0	79002	0.995259	1
TFAM	152882	326	-7	99468	24462	0	0	0	0	50	6	3551526	1	1
TFAP2A	199695	375	6	175554	51570	0	0	0	0	50	1	2700000	1	1
TFAP2B	17044	1081	-14	174690	53244	0	1	0	0	50	5	4138614	0.245926	1
TFAP2C	280847	442	-44	171396	51678	0	0	0	0	50	6	2966760	1	1
TFAP2D	17771	1090	-15	173448	51246	0	0	0	0	50	5	3657852	1	1
TFAP2E	1049488	388	34	162702	56484	0	1	1	0	50	5	2151144	0.127375	1
TFAP4	944378	161	33	130680	37962	0	0	0	0	50	11	3191832	1	1
TFB1M	116637	428	26	135270	37584	0	0	0	0	50	2	3182598	1	1
TFB2M	389456	409	4	155466	42012	0	0	0	0	50	2	3133566	1	1
TFCP2	530649	155	40	203202	50328	0	0	0	0	50	2	2700702	1	1
TFCP2L1	240173	568	9	192024	50652	0	0	0	0	50	3	3401136	1	1
TFDP1	729832	370	53	163350	43524	0	0	0	0	50	5	3009150	1	1
TFDP2	488711	410	27	191592	51084	0	0	0	0	50	8	3423384	1	1
TFDP3	76255	NaN	28	154764	42876	0	0	0	0	50	12	4153680	1	1
TFE3	834140	NaN	41	215298	70470	0	0	0	0	50	5	3293568	1	1
TFEB	458237	251	49	183708	53298	0	1	0	0	50	8	2666520	0.480783	1
TFEC	236823	538	-14	137322	36342	0	0	0	0	50	2	2760912	1	1
TFF1	313101	464	90	33750	9180	0	0	0	0	50	4	2583576	1	1
TFF2	313101	464	90	51840	13284	0	0	0	0	50	4	2583576	1	1
TFF3	313101	464	90	36936	10530	0	0	0	0	50	4	2583576	1	1
TFG	345618	509	16	155952	43470	0	0	0	0	50	2	3852576	1	1
TFIP11	162673	501	-30	332100	83592	0	0	0	0	50	7	3519126	1	1
TFPI	50680	404	-4	141318	32832	0	0	0	0	50	7	2811240	1	1
TFPI2	228127	480	-12	93528	24084	0	0	1	0	45	7	2491020	1	1
TFPT	735613	439	-53	96228	31104	0	0	0	0	27	4	1486728	1	1
TFR2	1884430	247	60	306612	94500	0	0	1	0	50	9	3485430	1	1
TFRC	959125	170	52	300996	80514	0	0	0	0	50	6	3178440	1	1
TG	237421	677	9	1073952	302724	0	2	0	0	0	0	302724	0.977437	1
TGDS	149137	803	14	143370	34344	0	1	0	0	50	4	2643246	0.267748	1
TGFA	715918	463	13	63612	17874	0	0	0	0	50	6	2936898	1	1
TGFB1	1193025	249	33	148500	45414	0	1	0	0	50	5	2504952	0.327278	1
TGFB1I1	839076	558	11	179064	53244	0	1	0	0	50	8	3426948	0.391693	1
TGFB2	75157	386	-18	173826	46008	0	1	0	0	50	5	2817558	0.338037	1
TGFB3	226588	582	34	160326	44280	0	0	1	0	50	11	3027942	1	1
TGFBI	337362	298	32	264168	78624	0	1	1	0	50	4	3050622	0.39193	1
TGFBR1	201435	211	30	196398	54054	0	0	0	0	50	6	3005964	1	1
TGFBR2	80018	417	-9	231120	61614	0	0	1	0	43	6	2681532	1	1
TGFBR3	284037	252	1	331182	92610	0	0	0	0	50	6	3374244	1	1
TGFBRAP1	191525	381	4	330804	95256	0	2	0	0	50	4	2998674	0.229413	1
TGIF2	1019481	176	62	87750	29214	0	1	0	0	50	3	2781756	0.145876	1
TGIF2LX	8315	NaN	-35	92178	26406	0	0	0	0	50	11	3657420	1	1
TGIF2LY	0	0	0	71172	19872	0	0	0	0	50	5	3211704	1	1
TGM1	915114	220	38	313524	93096	0	0	0	0	50	6	3197178	1	1
TGM2	565545	141	41	271782	75546	0	0	0	0	50	1	2705292	1	1
TGM3	555761	399	27	270594	74790	0	1	1	0	50	5	3341250	0.418144	1
TGM4	466410	380	31	270108	71550	0	1	1	0	50	5	2833380	0.471353	1
TGM5	825765	415	44	282636	75870	0	1	0	0	50	12	3765906	0.610911	1
TGM6	611435	477	30	273132	78570	0	0	0	0	50	11	3656610	1	1
TGM7	825765	415	44	275832	77814	0	0	0	0	50	12	3765906	1	1
TGOLN2	975949	211	18	166158	48654	0	2	0	0	50	4	2618298	0.0284464	1
TGS1	324398	409	17	340416	82404	0	0	0	0	50	4	3536838	1	1
TH	837088	579	38	202986	62856	0	0	0	0	50	2	2931876	1	1
NELFCD	1009250	152	30	233172	63450	0	3	0	0	50	6	3115800	0.0287494	1
THADA	428893	408	38	768798	204822	0	2	0	0	50	1	3522420	0.0953351	1
THAP1	594393	454	34	87156	18144	0	0	0	0	50	9	3862350	1	1
THAP10	250598	339	10	96768	29916	0	0	0	0	50	1	3001266	1	1
THAP11	1039476	143	49	116262	36828	0	0	0	0	50	6	3071466	1	1
THAP2	259684	393	-11	89370	23220	0	0	0	0	50	7	3063852	1	1
THAP3	628180	259	38	70524	18252	0	0	0	0	50	8	3419712	1	1
THAP4	1213423	426	21	219888	65556	0	0	0	0	50	9	3004236	1	1
THAP5	171249	838	6	154224	39852	0	0	0	0	50	7	2799630	1	1
THAP6	461415	491	19	89424	21546	0	0	0	0	50	3	3101652	1	1
THAP7	577297	192	58	115830	37098	0	0	0	0	50	7	3186108	1	1
THAP8	980636	320	19	100440	35154	0	0	0	0	50	7	2814750	1	1
THAP9	778608	268	42	349326	92610	0	0	0	0	50	5	3465234	1	1
THBD	199022	554	-50	212112	67824	0	1	1	0	50	10	3123090	0.538927	1
THBS1	467443	433	-5	463212	119502	0	0	1	0	50	6	3014928	1	1
THBS2	172423	720	-32	463698	119988	0	1	0	0	50	8	3771144	0.670768	1
THBS3	1801444	194	32	376704	102978	0	1	0	0	50	7	3024000	0.656237	1
THBS4	354204	746	36	379944	101196	0	0	0	0	50	4	2793798	1	1
THEG	901402	578	-17	147366	42174	0	0	0	0	50	7	3164130	1	1
THEM4	966708	212	36	95526	24840	0	0	0	0	50	7	2771010	1	1
THEM5	966708	212	36	97146	26622	0	0	0	0	50	7	2771010	1	1
THEMIS	191535	553	-9	262926	71928	0	1	2	0	6	2	392202	0.924132	1
THG1L	243382	987	31	118800	29754	0	0	0	0	50	6	2851632	1	1
THNSL1	157790	417	-10	284148	78084	0	0	0	0	50	11	3470958	1	1
THNSL2	180956	612	6	186948	53946	0	0	0	0	50	5	2692872	1	1
THOC1	402181	689	-26	269244	63828	0	0	0	0	50	3	2965572	1	1
THOC2	333292	NaN	4	644760	154872	0	0	0	0	25	0	1657260	1	1
THOC3	537044	631	37	137700	36612	0	0	0	0	50	7	3418686	1	1
THOC4	3798594	211	19	99846	32508	0	0	0	0	50	4	2802762	1	1
THOC5	713942	190	39	274914	69822	0	1	0	0	50	4	2773818	0.154215	1
THOC6	1443513	234	49	135540	39096	0	0	0	0	50	7	2874960	1	1
THOC7	153669	826	-6	84888	19278	0	0	0	0	50	7	2933604	1	1
THOP1	1320743	291	26	268650	74466	0	0	1	0	50	9	3442770	1	1
THPO	1447013	268	44	152820	21816	0	0	0	0	50	10	4258278	1	1
THRA	1573630	202	28	212922	50490	0	0	0	0	50	3	3245616	1	1
THRAP3	742773	170	31	367686	103410	0	0	0	0	50	3	2948184	1	1
THRB	370625	518	-12	183006	46710	0	0	0	0	50	5	3501090	1	1
THRSP	556958	209	38	56700	15714	0	0	0	0	50	7	2969892	1	1
THSD1	384523	370	28	322002	95148	0	0	1	0	50	8	3071898	1	1
THSD4	312827	505	3	396576	109350	0	0	2	0	50	5	2959092	1	1
THSD7A	138176	906	-11	653292	169344	0	2	0	0	50	2	4501224	0.218029	1
THSD7B	11902	824	-16	621054	162540	0	0	0	0	50	5	3448926	1	1
THTPA	1250373	553	35	86184	27378	0	0	0	0	50	9	3857814	1	1
THUMPD1	179233	641	14	137808	36180	0	0	0	0	50	9	3906036	1	1
THUMPD2	117341	739	-8	199800	51300	0	1	0	0	50	7	3534570	0.398591	1
THUMPD3	703818	404	32	199908	52812	0	0	0	0	50	2	3614328	1	1
THY1	1054477	263	40	61722	18954	0	0	0	0	50	6	3560598	1	1
THYN1	270350	623	21	92124	22248	0	0	0	0	50	4	2714904	1	1
TIA1	667934	164	33	157356	38502	0	0	0	0	50	5	3231144	1	1
TIAF1	1586181	236	33	42552	13824	0	0	0	0	50	4	3177846	1	1
TIAL1	823029	217	22	159030	39096	0	0	0	0	50	4	2468934	1	1
TIAM1	210411	924	-24	618462	171450	0	0	0	0	34	1	2245698	1	1
TIAM2	120675	362	27	658584	184140	0	1	1	0	50	2	3043386	0.566109	1
TICAM1	765978	187	52	259848	86670	0	0	0	0	2	0	189972	1	1
TIE1	1091212	264	30	435240	132894	0	1	0	0	50	5	3239730	0.592713	1
TIFA	182788	351	37	72576	17982	0	1	0	0	50	5	3029832	0.154341	1
TIFAB	625030	509	47	58860	20520	0	0	0	0	50	10	3661470	1	1
TIGD1	NaN	NaN	NaN	226908	61128	0	0	0	0	50	12	6074784	1	1
TIGD2	147602	529	24	202500	53136	0	0	0	0	50	2	3057480	1	1
TIGD3	4112809	242	50	173394	56646	0	0	1	0	50	4	3138750	1	1
TIGD4	209186	413	41	195102	54216	0	0	0	0	50	6	3416580	1	1
TIGD5	2183482	235	37	230796	81702	0	0	1	0	50	10	2978640	1	1
TIGD6	1070181	149	44	200178	54162	0	0	0	0	50	4	3349836	1	1
TIGD7	1397628	303	32	212652	54648	0	2	0	0	50	4	3535974	0.00640569	1
TIGIT	369332	614	19	93528	27810	0	0	0	0	50	5	3083076	1	1
TIMD4	135146	1235	16	146880	42822	0	0	0	0	50	1	2753352	1	1
TIMELESS	2793663	184	61	475794	129924	0	0	0	0	50	5	4036662	1	1
TIMM10	923775	197	9	36504	9018	0	0	0	0	50	4	2800440	1	1
TIMM13	1604277	267	35	37854	10098	0	0	0	0	50	2	3459294	1	1
TIMM16	849632	161	37	50544	13932	0	0	0	0	50	5	2866482	1	1
TIMM17A	751933	168	31	67878	19278	0	0	0	0	50	2	3060882	1	1
TIMM17B	834040	NaN	38	87048	25866	0	0	0	0	50	3	2274426	1	1
TIMM22	1306390	270	27	74844	22194	0	0	0	0	50	4	2965788	1	1
TIMM23	404636	579	39	82188	23760	0	0	0	0	50	4	3171798	1	1
TIMM44	960059	320	23	179712	48222	0	0	0	0	50	7	2945808	1	1
TIMM50	1410725	230	39	174474	54108	0	0	0	0	50	12	4202496	1	1
TIMM8A	374364	NaN	37	40770	10584	0	0	0	0	50	4	3271050	1	1
TIMM8B	389805	179	31	38988	10422	0	0	0	0	50	6	3424788	1	1
TIMM9	290701	552	46	37044	8640	0	0	0	0	50	6	2820744	1	1
TIMP1	775214	NaN	38	82296	22356	0	0	0	0	50	7	3573882	1	1
TIMP2	681697	157	24	87264	22734	0	0	0	0	50	4	3323808	1	1
TIMP3	259538	398	-69	83916	21708	0	0	0	0	32	1	1338984	1	1
TIMP4	348401	238	23	88398	23544	0	0	0	0	50	3	3083724	1	1
TINAG	58216	617	4	192132	46170	0	0	0	0	50	4	4200768	1	1
TINAGL1	1061386	197	37	183276	51300	0	0	0	0	50	2	2678292	1	1
TINF2	915114	220	38	172476	52704	0	0	1	0	50	6	3197178	1	1
TIPARP	407941	502	22	257580	65448	0	0	0	0	50	4	3747114	1	1
TIPIN	505508	307	46	121122	30186	0	0	0	0	50	4	3317922	1	1
TIPRL	475438	391	16	112644	27648	0	0	0	0	50	6	3114882	1	1
TIRAP	385871	426	29	91530	28350	0	0	0	0	50	4	3464910	1	1
TJAP1	1278255	230	56	212112	65394	0	0	1	0	50	4	3027024	1	1
TJP1	194015	515	-46	676566	190944	0	0	0	0	34	5	2123010	1	1
TJP2	224404	525	24	495126	139266	0	0	0	0	18	2	1132866	1	1
TJP3	2144458	206	34	364068	111564	0	0	0	0	50	6	2916000	1	1
TK1	527017	217	27	91746	26352	0	0	0	0	50	3	3251232	1	1
TK2	600023	214	-11	111996	28782	0	0	0	0	50	8	3505626	1	1
TKT	782559	192	54	243810	68526	0	0	0	0	6	1	601884	1	1
TKTL1	2436137	NaN	14	232308	65610	0	1	0	0	50	6	4345596	0.334907	1
TKTL2	74744	1164	-26	233712	71010	0	0	0	0	50	8	3269322	1	1
TLCD1	1695792	208	40	100386	30996	0	0	1	0	8	2	429462	1	1
TLCD2	NaN	NaN	NaN	96930	33804	0	0	0	0	50	12	6047460	1	1
TLE1	36728	629	-33	302238	84780	0	1	0	0	50	8	3408750	0.587669	1
TLE2	1106128	195	32	298620	86940	0	1	0	0	50	2	2831436	0.334511	1
TLE3	300053	417	28	303318	84672	0	0	0	0	50	4	3692682	1	1
TLE4	45472	956	-9	303210	85266	0	0	0	0	50	4	3756186	1	1
TLE6	1119793	197	35	227664	61182	0	0	0	0	50	3	3133512	1	1
TLK1	439214	379	38	314064	79110	0	0	0	0	50	2	3400758	1	1
TLK2	316879	370	-2	302616	75978	0	0	0	0	50	7	3396546	1	1
TLL1	81353	538	-19	405486	100278	0	4	0	0	50	5	3220182	0.0247246	1
TLL2	798938	623	33	402462	104274	0	0	0	0	50	3	2995380	1	1
TLN1	1062287	163	43	975024	296676	0	0	0	0	34	1	2879550	1	1
TLN2	315754	568	15	984474	287064	0	1	0	0	28	0	2304018	0.573101	1
TLR1	310020	437	58	303966	79164	0	2	0	0	50	2	3321864	0.0303877	1
TLR10	304012	437	42	312552	82728	0	0	0	0	50	2	3516642	1	1
TLR2	143076	685	18	300024	82134	0	0	0	0	50	3	2856762	1	1
TLR3	355117	414	-13	348300	94122	0	0	0	0	50	3	3189348	1	1
TLR4	58763	944	-8	321192	88344	0	0	0	0	50	4	3512268	1	1
TLR5	361954	297	-8	326700	91422	0	0	0	0	50	3	3543966	1	1
TLR6	316028	437	75	308070	79920	0	0	0	0	50	5	2776140	1	1
TLR7	208310	NaN	55	402084	109512	0	0	1	0	50	6	3339738	1	1
TLR8	208025	NaN	64	398412	108972	0	0	1	0	50	9	4409910	1	1
TLR9	1114737	181	52	379080	123606	0	0	1	0	50	10	3438504	1	1
TLX1	469702	221	52	122094	40068	0	0	0	0	50	8	2986956	1	1
TLX1NB	469702	221	52	44874	14904	0	0	0	0	50	8	2986956	1	1
TLX2	1019591	315	50	102654	37152	0	0	0	0	50	8	3312198	1	1
TLX3	269453	434	25	108432	35100	0	0	0	0	50	2	2601234	1	1
TM2D1	174892	296	-9	81972	23004	0	0	0	0	50	4	3561948	1	1
TM2D2	421614	428	42	94932	27378	0	0	0	0	50	3	3401838	1	1
TM2D3	322884	469	-9	96498	27594	0	1	0	0	50	6	3406104	0.194373	1
TM4SF1	529009	254	8	78570	22680	0	0	0	0	50	6	4140288	1	1
TM4SF18	529009	254	8	79758	21978	0	0	0	0	50	6	4140288	1	1
TM4SF19	1164213	231	36	78786	25704	0	0	0	0	50	5	2497446	1	1
TM4SF20	248187	164	18	89262	24786	0	0	0	0	50	4	2936628	1	1
TM4SF4	558016	159	6	79056	22194	0	0	0	0	50	5	3109320	1	1
TM4SF5	1272092	222	28	75546	23922	0	0	0	0	50	4	3624156	1	1
TM6SF1	308479	635	29	144504	41634	0	0	0	0	50	3	2892510	1	1
TM6SF2	940952	232	17	146610	43254	0	0	0	0	50	7	3131568	1	1
TM7SF2	3267059	207	46	158328	51138	0	1	0	0	50	6	3106944	0.334678	1
TM7SF3	408250	320	26	221832	62802	0	2	0	0	37	4	2469420	0.0528337	1
DCSTAMP	40736	1032	14	178200	52650	0	1	0	0	50	6	3683988	0.0968956	1
TM9SF1	974559	220	41	233712	71172	0	0	0	0	50	5	3726270	1	1
TM9SF2	310978	472	69	263898	69174	0	1	0	0	50	5	2754756	0.162043	1
TM9SF3	790373	642	24	235440	60372	0	0	0	0	50	9	3719790	1	1
TM9SF4	1055549	262	36	256284	67230	0	0	0	0	50	4	2558034	1	1
TMBIM1	730654	197	33	122850	35910	0	0	0	0	50	4	2807568	1	1
TMBIM4	243040	696	5	93312	27054	0	0	0	0	50	6	3216564	1	1
TMBIM6	1828526	265	67	117666	32022	0	0	0	0	50	8	3452166	1	1
TMC1	395593	486	10	308124	74682	0	1	0	0	50	3	3021300	0.399168	1
TMC2	778654	450	41	355752	97686	0	1	0	0	50	10	3086694	0.312613	1
TMC3	245396	787	28	431406	117288	0	1	0	0	50	6	3075786	0.656991	1
TMC4	735613	439	-53	267246	88344	0	0	0	0	50	4	4458888	1	1
TMC5	522510	369	13	435942	116964	0	0	0	0	50	2	3392982	1	1
TMC6	527017	217	27	308286	95742	0	0	0	0	25	1	1963440	1	1
TMC7	850990	171	18	284850	76734	0	1	0	0	43	4	2860812	0.449467	1
TMC8	527017	217	27	272970	90072	0	0	0	0	25	1	1963440	1	1
TMCC1	614377	357	40	248886	70902	0	0	0	0	50	3	3732048	1	1
TMCC2	690215	169	34	264492	83160	0	0	0	0	50	5	3254364	1	1
TMCC3	242132	576	26	183060	51192	0	0	0	0	50	4	3797226	1	1
TMCO1	321853	406	-2	75384	20358	0	0	0	0	50	6	3090150	1	1
TMCO2	627703	373	18	70578	19656	0	0	0	0	50	1	3260736	1	1
TMCO3	768219	318	50	260334	76950	0	1	0	0	5	0	228420	0.8952	1
TMCO4	668417	220	29	241920	75114	0	0	0	0	50	2	2704212	1	1
TMCO5A	92801	921	-59	119556	27378	0	0	0	0	50	3	2710908	1	1
TMCO6	774470	356	31	187704	59832	0	0	0	0	50	5	3152952	1	1
TMCO7	925521	253	30	420228	123282	0	0	0	0	4	1	484002	1	1
TMED1	2054203	208	30	86562	26190	0	0	0	0	50	3	2946618	1	1
TMED10	884650	154	47	85590	24246	0	0	0	0	50	6	3432024	1	1
TMED2	987941	424	47	79002	21114	0	0	0	0	50	4	3969432	1	1
TMED3	259115	736	19	83214	24354	0	0	0	0	50	6	3662388	1	1
TMED4	1462615	191	56	88722	25002	0	0	0	0	50	4	2921940	1	1
TMED5	608924	412	10	99090	23220	0	0	0	0	50	8	3299292	1	1
TMED6	1202748	125	20	94176	25218	0	0	0	0	50	3	2732076	1	1
TMED7	NaN	NaN	NaN	85590	25056	0	0	0	0	50	12	6038712	1	1
TMED7-TICAM2	359255	611	45	91098	26190	0	0	1	0	10	4	419742	1	1
TMED8	551151	418	50	125928	35586	0	0	0	0	50	6	3705156	1	1
TMED9	1316033	475	42	91530	26082	0	0	0	0	50	3	3553902	1	1
TMEFF1	238688	591	-11	152010	38988	0	0	0	0	50	6	2929068	1	1
TMEFF2	69320	677	0	151092	36990	0	0	2	0	2	2	155682	1	1
TMEM100	59099	585	-58	50652	15606	0	0	0	0	50	10	3203442	1	1
TMEM101	920082	241	29	96930	30726	0	0	0	0	50	5	2648970	1	1
TMEM102	1906324	206	33	182898	65772	0	1	1	0	50	8	3571128	0.400654	1
TMEM104	1005466	320	19	189972	57402	0	1	0	0	50	7	3002886	0.418551	1
TMEM105	2765068	191	24	48114	16362	0	0	0	0	50	6	3555792	1	1
TMEM106A	1341175	172	25	102816	29538	0	0	1	0	29	5	2134836	1	1
TMEM106B	114769	532	-9	109728	28458	0	0	0	0	50	7	3405564	1	1
TMEM106C	374433	246	47	98766	27756	0	0	0	0	50	11	2702214	1	1
TMEM107	1381225	202	37	57132	16902	0	0	0	0	50	9	4275072	1	1
TMEM108	418705	773	10	209682	73494	0	0	1	0	7	1	363096	1	1
TMEM109	794900	522	47	88182	32346	0	1	0	0	50	4	3323970	0.141385	1
TMEM11	416965	517	-27	71928	22518	0	0	0	0	50	6	2993922	1	1
TMEM110	1107657	264	52	115830	32400	0	0	0	0	50	4	3302694	1	1
TMEM111	944872	170	42	105030	26838	0	0	0	0	50	1	3511242	1	1
TMEM114	NaN	NaN	NaN	46170	14580	0	1	0	0	50	12	6028236	0.0966905	1
TMEM115	843769	206	51	126954	44766	0	0	0	0	50	6	3105432	1	1
TMEM116	816439	317	43	97416	26676	0	0	0	0	50	5	3189186	1	1
TMEM117	140202	874	-1	204066	50760	0	0	0	0	50	6	3155922	1	1
TMEM119	437636	399	40	103302	35370	0	0	0	0	50	4	3704670	1	1
TMEM120A	1072825	218	49	138618	35694	0	0	0	0	50	8	3260736	1	1
TMEM120B	796879	190	43	137376	34992	0	0	0	0	50	4	2632392	1	1
TMEM121	689089	298	41	114588	40932	0	0	0	0	50	5	3201444	1	1
TMEM123	491236	312	16	78948	25218	0	0	0	0	50	6	2702754	1	1
TMEM125	1091212	264	30	76896	30024	0	1	0	0	50	5	3239730	0.153047	1
TMEM126A	325720	554	-19	76518	21654	0	1	0	0	50	2	3750570	0.0268892	1
TMEM126B	325720	554	-19	79326	20952	0	1	0	0	50	2	3750570	0.0811069	1
TMEM127	904852	213	43	88182	29268	0	0	0	0	50	2	3657312	1	1
TMEM128	146135	584	35	57078	14526	0	0	0	0	50	8	2685636	1	1
TMEM129	867402	350	39	135648	42714	0	0	0	0	50	3	3211326	1	1
TMEM130	1040178	526	34	167292	49140	0	0	0	0	50	8	3070332	1	1
TMEM131	362239	708	36	736074	205470	0	0	0	0	50	5	3446604	1	1
TMEM132A	798818	512	52	372708	131922	0	0	0	0	50	10	3723948	1	1
TMEM132B	492460	860	-17	412776	117126	0	1	0	0	50	5	2586330	0.655974	1
TMEM132C	NaN	NaN	NaN	416016	128142	0	1	0	0	50	12	6141798	0.582696	1
TMEM132D	32086	969	-33	419256	120528	0	0	1	0	50	13	3554658	1	1
TMEM132E	222789	740	-3	362286	122256	0	1	0	0	50	8	3369438	0.640498	1
TMEM133	23524	920	-24	48600	14580	0	0	0	0	50	13	3152682	1	1
TMEM134	1392213	215	53	77166	22302	0	0	0	0	50	1	2344356	1	1
TMEM135	159214	587	-7	183978	48168	0	0	0	0	50	4	3209382	1	1
TMEM136	290558	173	28	58698	15012	0	0	0	0	50	4	3730320	1	1
TMEM138	1394229	286	57	63936	17226	0	0	0	0	50	4	2718360	1	1
TMEM139	379894	399	14	80676	26082	0	1	0	0	50	1	3472092	0.0673182	1
TMEM140	464513	594	20	67662	23382	0	0	0	0	50	4	2282310	1	1
TMEM141	1898901	190	39	44874	11016	0	0	0	0	50	7	3775248	1	1
TMEM143	1478750	217	36	171288	57132	0	0	0	0	50	12	4744494	1	1
TMEM144	135911	684	-9	138942	36342	0	0	0	0	50	7	4592754	1	1
TMEM145	792230	218	42	192186	57294	0	0	0	0	50	5	3717900	1	1
CATSPERD	990266	225	26	317898	84672	0	0	1	0	38	7	2400570	1	1
TMEM147	1081638	390	41	89316	24570	0	0	0	0	50	1	2758428	1	1
TMEM149	1151198	321	30	130464	45468	0	0	0	0	50	3	2897262	1	1
TMEM14A	531039	498	18	39582	11610	0	0	0	0	50	0	2810322	1	1
TMEM14B	263716	468	14	46008	13122	0	0	0	0	50	4	2639520	1	1
TMEM14C	263716	468	14	46008	12798	0	0	0	0	50	4	2639520	1	1
TMEM14E	194580	402	35	47412	14148	0	0	0	0	50	6	3105270	1	1
TMEM150A	1158965	170	43	104166	31914	0	0	0	0	50	7	2982582	1	1
TMEM150B	1028808	209	19	90234	27378	0	1	0	0	50	2	2760048	0.122547	1
TMEM150C	712807	493	17	99306	26730	0	0	0	0	50	2	2564892	1	1
TMEM151A	2133752	236	53	169722	58860	0	0	0	0	50	14	3713526	1	1
TMEM151B	NaN	NaN	NaN	208980	67878	0	1	0	0	50	12	6081534	0.366429	1
TMEM154	165925	507	44	75168	18144	0	0	0	0	50	2	3198960	1	1
TMEM155	326547	440	18	50868	14742	0	0	0	0	50	7	3871422	1	1
TMEM156	435367	152	49	118314	29916	0	0	0	0	50	6	2757132	1	1
TMEM158	NaN	NaN	NaN	104598	41688	0	0	0	0	50	12	6055344	1	1
TMEM159	338008	549	39	62208	18468	0	0	0	0	50	4	3150468	1	1
TMEM160	1175364	207	35	68904	24894	0	0	0	0	50	6	2952288	1	1
TMEM161A	1260413	215	35	180954	59778	0	0	0	0	50	6	2496042	1	1
TMEM161B	96521	1090	3	191862	52434	0	0	0	0	50	2	2566296	1	1
TMEM163	261980	649	5	112104	33696	0	1	2	0	5	2	216918	0.863312	1
TMEM164	216187	NaN	42	114102	33966	0	0	0	0	50	3	3192750	1	1
TMEM165	235221	348	8	122634	38556	0	0	0	0	50	0	2786346	1	1
TMEM167A	230539	717	8	29970	7452	0	0	0	0	44	1	2547558	1	1
TMEM167B	989913	215	18	29808	8262	0	0	0	0	50	4	2614248	1	1
TMEM168	160383	814	-16	266328	74844	0	0	0	0	40	2	3074814	1	1
TMEM169	603452	419	35	113238	32238	0	0	0	0	50	3	3368250	1	1
TMEM17	303217	553	14	77544	21114	0	0	0	0	50	3	3509082	1	1
TMEM170A	490399	133	16	54324	17766	0	0	0	0	50	0	3092526	1	1
TMEM170B	126262	429	32	50598	15336	0	0	0	0	50	10	3741498	1	1
TMEM171	447937	584	21	122688	37530	0	0	0	0	50	5	3062448	1	1
TMEM173	781521	204	35	142668	45576	0	0	0	0	50	5	2420496	1	1
TMEM174	447937	584	21	91746	27810	0	0	0	0	50	5	3062448	1	1
TMEM175	675007	256	45	189864	62046	0	0	0	0	50	6	3225582	1	1
TMEM176A	749051	604	16	90720	27864	0	0	0	0	50	8	3398166	1	1
TMEM176B	734961	689	14	104112	31968	0	0	0	0	50	2	2959362	1	1
TMEM177	337284	441	29	113454	38826	0	0	0	0	50	7	3530088	1	1
TMEM178	155474	624	-7	112050	35046	0	0	0	0	50	9	4039200	1	1
TMEM179	625253	450	20	75384	22464	0	0	0	0	50	3	3208572	1	1
TMEM179B	2405109	248	44	82728	27432	0	0	0	0	50	8	2997756	1	1
TMEM18	144358	557	-14	57294	14148	0	0	0	0	50	1	3611790	1	1
TMEM180	871726	178	41	193428	63504	0	0	0	0	50	3	3274344	1	1
TMEM181	646528	306	46	240138	68472	0	0	1	0	50	8	3213972	1	1
TMEM182	63440	913	-3	90180	24192	0	0	0	0	50	3	2946996	1	1
TMEM183A	NaN	NaN	NaN	147366	41040	0	0	0	0	50	12	6054696	1	1
TMEM183B	421206	389	30	147366	41040	0	0	0	0	50	7	3126924	1	1
TMEM184A	595899	243	38	158490	47574	0	0	0	0	50	10	3352860	1	1
TMEM184B	1631137	184	67	158868	44604	0	0	0	0	50	5	3483000	1	1
TMEM184C	71637	343	9	173124	46062	0	0	0	0	50	6	3465990	1	1
TMEM185A	206117	NaN	9	136350	38124	0	0	0	0	50	6	3568212	1	1
TMEM186	401809	358	-9	80676	24300	0	0	0	0	50	7	3158190	1	1
TMEM187	2355024	NaN	25	95418	31914	0	1	0	0	50	7	4639356	0.168952	1
TMEM188	270030	594	-12	58050	15660	0	0	0	0	50	7	2786346	1	1
TMEM189	NaN	NaN	NaN	105300	29646	0	0	0	0	50	12	6043302	1	1
TMEM189-UBE2V1	571130	136	58	144612	40230	0	0	0	0	50	4	2706534	1	1
TMEM19	259684	393	-11	129060	37962	0	0	0	0	50	7	3063852	1	1
TMEM190	1028808	209	19	70038	19710	0	0	0	0	50	2	2760048	1	1
TMEM192	170385	595	0	106110	29646	0	0	0	0	50	7	3037284	1	1
TMEM194A	2026922	199	41	174312	47466	0	0	0	0	50	6	3226500	1	1
TMEM194B	NaN	NaN	NaN	164808	43848	0	0	0	0	50	12	6057504	1	1
TMEM195	17876	1102	-22	177606	46926	0	0	0	0	50	5	3180330	1	1
TMEM196	187539	874	-4	66528	19818	0	0	0	0	50	6	2799954	1	1
TMEM198	548994	487	35	129924	48114	0	0	0	0	50	9	3778650	1	1
TMEM199	1405196	214	10	80082	25380	0	0	0	0	50	3	3412908	1	1
TMEM2	235852	312	-7	540216	147312	0	0	0	0	50	3	3401568	1	1
TMEM20	497832	589	1	137970	41526	0	0	0	0	50	8	3650616	1	1
TMEM200A	126083	954	23	186030	53730	0	0	0	0	50	3	3289518	1	1
TMEM200B	598249	235	19	107568	42768	0	0	0	0	50	3	2791422	1	1
TMEM200C	269994	959	-10	223182	79758	0	1	0	0	50	2	2870802	0.267098	1
TMEM201	491496	268	31	250776	82944	0	1	0	0	50	7	3006234	0.510813	1
TMEM202	1116695	366	41	107136	28620	0	0	0	0	50	4	2722788	1	1
TMEM203	1723416	200	39	49464	17118	0	0	0	0	50	6	3729078	1	1
TMEM204	1366033	256	35	83970	27972	0	0	0	0	50	10	4011876	1	1
TMEM205	1385739	197	31	72738	21870	0	0	0	0	50	6	3372030	1	1
TMEM206	487387	298	17	138942	36180	0	0	0	0	50	6	2976696	1	1
TMEM207	163494	373	9	57240	17118	0	0	0	0	50	4	3156678	1	1
TMEM208	1109491	150	46	68526	19278	0	1	0	0	50	3	2893428	0.0357764	1
TMEM209	414437	266	34	223614	58590	0	0	0	0	50	1	2858868	1	1
TMEM211	363566	415	-21	49626	15174	0	1	0	0	50	5	3161376	0.104046	1
TMEM212	NaN	NaN	NaN	74790	22896	0	0	0	0	50	12	6036552	1	1
TMEM213	352046	385	7	42660	12096	0	1	0	0	50	1	2822256	0.0443281	1
TMEM214	1257014	290	34	266760	78948	0	0	0	0	29	1	1998594	1	1
TMEM215	610744	401	-18	89100	26244	0	0	0	0	50	8	3132648	1	1
TMEM216	1394229	286	57	58374	17280	0	0	0	0	50	4	2718360	1	1
TMEM217	626559	236	44	90774	22950	0	0	0	0	50	5	3444120	1	1
TMEM218	428178	762	30	43362	14958	0	0	0	0	50	6	2809026	1	1
TMEM219	1994393	238	52	90720	30132	0	0	0	0	50	8	3062718	1	1
TMEM22	194047	195	27	157032	44334	0	0	0	0	50	2	2887218	1	1
TMEM220	59041	801	-49	63396	18090	0	0	0	0	50	5	3808944	1	1
TMEM222	884974	188	30	82620	22518	0	0	0	0	50	6	4344732	1	1
TMEM223	2405109	248	44	72900	26730	0	0	1	0	16	2	857304	1	1
TMEM225	89099	736	-8	89262	22518	0	0	0	0	50	6	3899286	1	1
TMEM229A	NaN	NaN	NaN	138078	47088	0	0	1	0	30	4	2422440	1	1
