## Supplementary Table 2 for "Genome-wide DNA methylation-analysis delineates blastic plasmacytoid dendritic cell neoplasm from related entities and identifies distinct molecular features" (part 2 of 2)

### Sheet: MutSigCV Results (continued)
gene	expr	reptime	hic	N_nonsilent	N_silent	N_noncoding	n_nonsilent	n_silent	n_noncoding	nnei	x	X	p	q
TMEM229B	488731	311	39	63450	18846	0	0	0	0	50	8	2510082	1	1
TMEM231	488582	225	6	138672	34992	0	0	0	0	50	9	3688578	1	1
TMEM232	NaN	NaN	NaN	263628	64584	0	0	0	0	50	12	6078240	1	1
TMEM233	NaN	NaN	NaN	42984	11772	0	0	1	0	1	1	72036	1	1
TMEM25	1359480	167	47	143154	45900	0	0	0	0	50	10	3479706	1	1
TMEM26	84084	468	-19	140562	42012	0	0	0	0	50	10	3047058	1	1
TMEM27	170317	NaN	28	88452	23166	0	0	0	0	50	7	3727188	1	1
TMEM30A	394127	423	-3	141426	38394	0	0	0	0	50	4	3167640	1	1
TMEM30B	351491	448	-11	129384	41688	0	0	0	0	50	3	3464532	1	1
TMEM31	485629	NaN	43	77868	17874	0	0	0	0	50	5	2786022	1	1
TMEM33	272281	261	25	97362	27054	0	0	0	0	50	1	3401730	1	1
TMEM35	422603	NaN	29	61668	20628	0	0	0	0	50	6	2884896	1	1
TMEM37	203559	497	35	71010	22788	0	0	1	0	28	3	1539486	1	1
TMEM38A	980514	362	41	115992	33372	0	0	0	0	50	6	3289464	1	1
TMEM38B	214951	773	-8	113940	31212	0	0	0	0	50	4	3657582	1	1
TMEM39A	270591	599	29	188892	53946	0	0	0	0	50	2	3229632	1	1
TMEM39B	1242874	218	24	188892	55890	0	1	0	0	50	3	3233142	0.0943613	1
TMEM40	487514	176	35	96390	24462	0	0	0	0	50	5	3081672	1	1
TMEM41A	953031	366	31	100764	30942	0	0	0	0	50	6	3067038	1	1
TMEM41B	669286	170	20	115074	32994	0	0	0	0	50	3	3806190	1	1
TMEM42	466410	380	31	60534	18846	0	0	0	0	50	5	2833380	1	1
TMEM43	312564	463	27	156276	45738	0	0	0	0	50	6	3033234	1	1
TMEM44	370452	255	34	192564	50760	0	0	0	0	50	2	2874258	1	1
TMEM45A	346650	411	7	108432	28944	0	0	0	0	50	3	2717280	1	1
TMEM45B	632501	231	-2	108270	29106	0	0	0	0	50	11	3134808	1	1
TMEM47	7188	NaN	-16	68796	20952	0	0	0	0	50	6	3788262	1	1
TMEM48	535585	319	24	267192	71874	0	0	0	0	40	3	2606634	1	1
TMEM49	1018847	361	22	162432	42498	0	0	0	0	50	7	3454056	1	1
TMEM5	222270	460	-17	174690	44658	0	0	0	0	50	3	3230928	1	1
TMEM50A	671522	270	35	64368	16308	0	0	0	0	50	6	3054564	1	1
TMEM50B	884788	182	63	65124	16038	0	0	0	0	50	5	2494584	1	1
TMEM51	379959	432	16	95202	28890	0	0	0	0	50	4	3083130	1	1
TMEM52	1434423	233	27	77976	27000	0	0	0	0	50	5	3048138	1	1
TMEM53	563553	252	45	103518	33210	0	0	0	0	50	4	3090906	1	1
TMEM54	1019374	232	15	83808	27810	0	0	0	0	50	7	3203226	1	1
TMEM55A	104917	935	1	100008	29268	0	0	0	0	50	4	3239190	1	1
TMEM55B	464497	395	17	109404	32994	0	0	0	0	50	9	3243888	1	1
TMEM56	228305	452	-8	105084	27108	0	0	0	0	50	8	3094254	1	1
TMEM57	613155	230	24	262980	66690	0	0	0	0	50	3	3752082	1	1
TMEM59	438316	201	29	127494	34506	0	0	0	0	50	4	3504060	1	1
TMEM59L	1397040	222	33	131814	39744	0	1	0	0	50	8	3390066	0.322052	1
TMEM60	253754	795	28	51138	14634	0	1	0	0	50	6	3097224	0.0335718	1
TMEM61	454766	217	13	77760	26082	0	0	0	0	50	5	3576312	1	1
TMEM62	843516	333	42	251478	69930	0	0	0	0	50	6	3395358	1	1
TMEM63A	924499	239	8	319626	87966	0	0	0	0	50	3	2834838	1	1
TMEM63B	1267618	203	51	328536	91206	0	1	0	0	50	7	3485754	0.190629	1
TMEM63C	549191	394	47	320814	85644	0	0	0	0	50	2	3697866	1	1
TMEM64	184765	746	8	137214	49248	0	0	0	0	50	3	3432078	1	1
TMEM65	330177	445	14	92124	28890	0	0	0	0	50	4	2631204	1	1
SARAF	387693	231	51	130572	37908	0	0	1	0	50	12	2901582	1	1
TMEM67	234269	416	15	417582	107298	0	0	0	0	50	4	3078432	1	1
TMEM68	319097	538	-3	101952	26028	0	0	1	0	33	1	1547046	1	1
TMEM69	953032	157	30	93906	27918	0	0	0	0	50	11	3714282	1	1
TMEM70	258047	417	25	99414	30348	0	0	0	0	50	1	2614734	1	1
TMEM71	166227	872	-6	119556	30132	0	0	0	0	50	7	3256632	1	1
TMEM72	75634	905	25	104652	32400	0	0	0	0	50	8	3351132	1	1
TMEM74	275834	891	-14	115020	34344	0	0	1	0	9	2	387288	1	1
TMEM79	2266205	211	33	144720	49194	0	0	0	0	50	7	3359232	1	1
TMEM80	1781290	193	53	63882	21168	0	0	0	0	50	4	2737530	1	1
TMEM81	655446	431	37	95580	28836	0	0	0	0	50	4	2999268	1	1
TMEM82	683349	174	22	124308	46116	0	0	0	0	50	5	3527334	1	1
TMEM85	453823	242	11	72792	19548	0	0	0	0	50	7	3963600	1	1
TMEM86A	616892	562	25	89424	29322	0	0	0	0	50	7	3229308	1	1
TMEM86B	1035412	209	5	83754	27864	0	0	0	0	50	5	2608956	1	1
TMEM87A	595635	394	35	230958	58698	0	0	0	0	50	2	3176496	1	1
TMEM87B	564343	466	36	225828	56052	0	0	0	0	50	10	3598614	1	1
TMEM88	2148615	337	24	56214	22518	0	0	0	0	50	12	4246560	1	1
TMEM88B	NaN	NaN	NaN	56484	23706	0	0	0	0	50	12	6037362	1	1
TMEM89	1386275	212	37	58158	20088	0	0	0	0	50	9	4119228	1	1
TMEM8A	1549307	207	37	290898	92070	0	0	0	0	36	7	3069954	1	1
TMEM8B	847663	227	54	202500	64638	0	0	0	0	50	7	3132972	1	1
TMEM8C	1858670	315	39	85914	25218	0	0	0	0	50	7	3132216	1	1
TMEM9	572258	333	23	72144	20520	0	0	0	0	50	5	3513672	1	1
TMEM90A	604423	384	45	90180	27918	0	0	0	0	50	2	3307716	1	1
TMEM90B	178967	927	-37	99468	28350	0	0	0	0	50	5	2370654	1	1
TMEM91	1193025	249	33	77814	23274	0	0	0	0	50	5	2504952	1	1
TMEM92	1297691	196	28	62856	18468	0	0	0	0	50	7	3735342	1	1
EMC6	504736	354	20	40176	14418	0	1	0	0	50	6	3548718	0.0865816	1
TMEM95	1911735	206	36	73170	20952	0	0	0	0	50	7	3348000	1	1
TMEM97	1405196	214	10	68094	19224	0	0	0	0	50	3	3412908	1	1
TMEM98	443753	833	-6	87372	26838	0	0	0	0	50	5	2975022	1	1
TMEM99	836683	269	-10	95904	29970	0	0	0	0	50	9	2508462	1	1
TMEM9B	548433	243	21	76896	22410	0	0	0	0	50	1	3146256	1	1
TMF1	263910	443	9	431028	111024	0	0	0	0	50	0	3262032	1	1
TMIE	298503	495	41	60750	17496	0	0	0	0	50	3	2877876	1	1
TMIGD1	475180	232	26	104760	26946	0	0	0	0	50	4	2715066	1	1
TMIGD2	2127558	220	33	109026	31428	0	0	0	0	50	5	2632068	1	1
TMLHE	272469	NaN	-2	184356	47790	0	0	0	0	50	3	3333528	1	1
TMOD1	523548	420	35	142722	38070	0	0	0	0	50	4	3452868	1	1
TMOD2	443665	165	27	140724	36180	0	0	0	0	50	8	3615192	1	1
TMOD3	511166	132	27	141750	35640	0	0	0	0	50	8	3144096	1	1
TMOD4	1562281	184	33	138888	35424	0	1	0	0	50	9	3179952	0.366588	1
TMPO	487754	218	21	364770	108108	0	0	0	0	50	2	2590650	1	1
TMPPE	513008	372	33	166374	54270	0	0	0	0	50	5	3216240	1	1
TMPRSS11A	212678	809	4	167724	43200	0	1	1	0	50	7	2816694	0.399729	1
TMPRSS11B	170820	716	-19	166482	42012	0	0	0	0	50	8	3535164	1	1
TMPRSS11BNL	NaN	NaN	NaN	43038	10422	0	0	0	0	31	3	2660148	1	1
TMPRSS11D	210733	767	22	164322	45468	0	0	0	0	50	5	3423492	1	1
TMPRSS11E	108503	748	7	167670	44550	0	0	0	0	50	3	3594780	1	1
TMPRSS11F	211571	812	-6	173826	45684	0	0	0	0	50	8	3241188	1	1
TMPRSS12	594068	250	43	134136	38394	0	0	0	0	50	6	3232764	1	1
TMPRSS13	527704	576	45	218862	65286	0	0	0	0	50	10	3110778	1	1
TMPRSS15	274061	981	-64	407970	103626	0	1	0	0	46	1	2134890	0.435761	1
TMPRSS2	266466	454	61	210492	56484	0	0	0	0	50	6	3525984	1	1
TMPRSS3	339928	400	80	189270	52758	0	2	0	0	50	5	2939112	0.143606	1
TMPRSS4	579148	447	50	174744	45900	0	0	0	0	50	8	3931038	1	1
TMPRSS5	124189	613	12	178308	52056	0	1	0	0	50	9	3338928	0.418641	1
TMPRSS6	699535	379	44	314766	90882	0	0	0	0	16	0	1000458	1	1
TMPRSS7	265735	336	21	283230	75438	0	0	0	0	41	3	2639412	1	1
TMPRSS9	1553941	267	33	396792	128574	0	0	0	0	50	3	2670354	1	1
TMSB10	848135	275	12	19062	4104	0	0	0	0	27	2	1936224	1	1
TMSB15A	96151	NaN	0	19548	4104	0	0	0	0	27	5	1741986	1	1
TMSB15B	439642	NaN	30	19548	4104	0	0	0	0	25	2	1439910	1	1
TMSB4X	NaN	NaN	NaN	19170	3996	0	0	0	0	4	0	201906	1	1
TMSB4Y	0	0	0	18468	4050	0	0	0	0	5	0	138078	1	1
TMSL3	NaN	NaN	NaN	17982	4212	0	0	0	0	28	2	1981044	1	1
TMTC1	99753	510	-15	304074	83592	0	1	2	0	8	2	637578	0.840701	1
TMTC2	61571	1375	-11	324432	89478	0	0	0	0	50	5	3501036	1	1
TMTC3	149643	429	-9	358344	94770	0	0	0	0	50	11	3177144	1	1
TMTC4	123356	622	28	296298	84564	0	0	0	0	50	7	3026592	1	1
TMUB1	622098	373	41	89154	32184	0	0	0	0	50	4	3813480	1	1
TMUB2	930750	175	41	119448	39636	0	0	0	0	50	2	3305718	1	1
TMX1	338961	610	38	112212	28890	0	0	0	0	50	1	2633742	1	1
TMX2	922344	354	11	116802	32400	0	0	0	0	50	2	2083266	1	1
TMX3	70753	920	-24	186408	44442	0	0	0	0	50	10	3134160	1	1
TMX4	72842	609	-25	138294	36342	0	0	0	0	50	7	3299994	1	1
TNC	194891	374	0	844776	242244	0	1	1	0	50	7	3764232	0.846646	1
TNF	2517285	220	35	88182	27486	0	0	0	0	50	7	3310524	1	1
TNFAIP1	1405196	214	10	123012	34290	0	1	0	0	50	3	3412908	0.159	1
TNFAIP2	952836	211	40	246672	78138	0	0	0	0	50	6	3455298	1	1
TNFAIP3	315946	256	51	307854	81756	0	8	2	0	16	4	920268	0.128385	1
TNFAIP6	216177	589	24	111564	27108	0	0	0	0	50	7	3493044	1	1
TNFAIP8	305890	296	55	78894	19116	0	0	0	0	50	4	2679642	1	1
TNFAIP8L1	921603	203	35	68364	23166	0	0	0	0	50	7	3249126	1	1
TNFAIP8L2	1562281	184	33	68580	21978	0	0	0	0	50	9	3179952	1	1
TNFAIP8L3	285978	427	26	112428	31590	0	0	0	0	50	3	3024324	1	1
TNFRSF10A	633411	240	42	180684	53082	0	0	1	0	34	8	2044494	1	1
TNFRSF10B	694327	213	48	171072	48438	0	1	0	0	50	1	2486106	0.0819146	1
TNFRSF10C	648331	237	48	99738	29214	0	0	0	0	50	2	3482838	1	1
TNFRSF10D	640871	237	45	149202	44388	0	0	0	0	50	5	3363930	1	1
TNFRSF11A	145370	264	42	238194	67824	0	0	0	0	50	3	3126924	1	1
TNFRSF11B	179358	381	9	158976	38988	0	0	0	0	50	4	3034044	1	1
TNFRSF12A	1443513	234	49	49194	16254	0	0	0	0	50	7	2874960	1	1
TNFRSF13B	1122696	237	2	113562	32238	0	0	0	0	50	4	2626182	1	1
TNFRSF13C	1335011	323	67	65772	25758	0	0	0	0	50	3	2426868	1	1
TNFRSF14	339388	228	38	111402	31158	0	0	0	0	50	5	2612952	1	1
TNFRSF17	571257	441	64	71928	19278	0	0	0	0	50	3	2953962	1	1
TNFRSF18	2356409	196	27	126900	34614	0	0	0	0	50	5	4057344	1	1
TNFRSF19	181889	614	32	166536	46494	0	0	0	0	50	7	2913894	1	1
TNFRSF1A	2670962	198	46	176688	50760	0	0	0	0	50	5	4110048	1	1
TNFRSF1B	516231	263	32	177876	52812	0	1	0	0	50	3	3002616	0.256242	1
TNFRSF21	206419	389	1	248076	73980	0	1	0	0	50	8	4043790	0.409313	1
TNFRSF25	644634	203	44	167832	46170	0	0	0	0	50	5	3256362	1	1
TNFRSF4	2356409	196	27	106164	33156	0	0	0	0	50	5	4057344	1	1
TNFRSF6B	1126597	202	36	111024	37854	0	0	1	0	18	1	1078380	1	1
TNFRSF8	517022	191	35	230472	68580	0	0	0	0	50	5	2954340	1	1
TNFRSF9	381467	207	24	102546	26406	0	1	0	0	50	5	3244104	0.198448	1
TNFSF10	319022	263	23	112806	27162	0	0	0	0	50	5	3877848	1	1
TNFSF11	188787	595	67	123120	34020	0	0	0	0	50	9	2634066	1	1
TNFSF12	NaN	NaN	NaN	94284	31752	0	0	0	0	50	12	6045408	1	1
TNFSF12-TNFSF13	1957426	194	24	128952	39042	0	0	0	0	50	5	3333366	1	1
TNFSF13	1957426	194	24	97470	29214	0	0	0	0	50	5	3333366	1	1
TNFSF13B	66992	899	1	110430	32130	0	0	0	0	50	8	2977938	1	1
TNFSF14	745830	259	29	89964	29754	0	0	0	0	50	5	3484566	1	1
TNFSF15	249550	286	-8	97254	27162	0	0	0	0	50	1	3272994	1	1
TNFSF18	251425	492	0	78462	20196	0	0	0	0	50	8	3264408	1	1
TNFSF4	293612	492	-1	71280	19440	0	0	0	0	50	8	3814830	1	1
TNFSF8	241285	318	-9	90936	25218	0	0	0	0	50	3	3042144	1	1
TNFSF9	836909	212	21	90936	34614	0	0	0	0	50	3	2561490	1	1
TNIK	146464	805	25	539298	142884	0	1	1	0	42	2	2238354	0.617718	1
TNIP1	892080	382	27	251802	68796	0	2	0	0	50	7	3175632	0.165622	1
TNIP2	628294	228	46	164484	48708	0	0	0	0	50	2	3537162	1	1
TNIP3	214178	900	4	135756	29808	0	0	0	0	50	2	2931444	1	1
TNK1	1911735	206	36	246564	82944	0	0	1	0	50	7	3348000	1	1
TNK2	934412	285	48	417258	135324	0	1	0	0	50	9	3659310	0.696551	1
TNKS	106755	854	20	512514	150066	0	0	0	0	11	0	1145556	1	1
TNKS1BP1	929334	250	-20	644544	203364	0	1	1	0	37	8	2325834	0.911299	1
TNKS2	333272	331	15	457326	126684	0	1	2	0	50	7	3341250	0.680847	1
TNMD	182582	NaN	-2	127656	30780	0	0	0	0	50	2	2833650	1	1
TNN	169074	612	14	503010	140454	0	0	2	0	6	2	458730	1	1
TNNC1	1078407	229	62	67770	14526	0	0	0	0	50	4	3169530	1	1
TNNC2	742720	180	48	67392	14418	0	1	0	0	50	2	2336634	0.108933	1
TNNI1	857879	209	26	74952	20952	0	0	0	0	50	4	2545776	1	1
TNNI2	916434	481	33	77112	18792	0	2	0	0	50	5	3229902	0.045949	1
TNNI3	1036976	266	-1	82728	23868	0	0	0	0	50	5	2236032	1	1
TNNI3K	87070	1135	-16	381942	98388	0	1	0	0	50	4	4011336	0.434922	1
TNNT1	1036976	266	-1	116370	27648	0	0	0	0	50	5	2236032	1	1
TNNT2	857879	209	26	131814	26784	0	0	0	0	50	4	2545776	1	1
TNNT3	827096	481	53	123984	25542	0	0	1	0	7	7	464292	1	1
TNP1	261601	642	23	22788	5400	0	0	0	0	50	6	2801304	1	1
TNP2	632841	308	37	55080	13446	0	0	0	0	50	9	3327642	1	1
TNPO1	469585	388	30	362070	90396	0	0	0	0	50	3	3179682	1	1
TNPO2	1959466	226	29	356562	95742	0	0	1	0	50	5	3553848	1	1
TNPO3	821362	361	52	362286	101034	0	0	1	0	50	9	3666114	1	1
TNR	177437	738	4	524934	149148	0	1	0	0	32	5	2227284	0.777617	1
TNRC18	1893797	256	14	1096740	364338	0	0	0	0	2	0	647028	1	1
TNRC6A	291928	342	19	761886	207684	0	2	0	0	22	0	1543752	0.442576	1
TNRC6B	502506	484	34	722844	202662	0	1	0	0	38	5	2833488	0.445083	1
TNRC6C	620383	217	26	657990	194454	0	0	1	0	50	3	3471660	1	1
TNS1	500812	399	23	659826	202014	0	1	0	0	12	0	941382	0.751622	1
TNS3	192490	488	16	555012	164592	0	2	0	0	50	1	2703834	0.252463	1
TNS4	1185295	203	19	272484	83268	0	0	0	0	40	2	2530008	1	1
TNXB	2242514	203	33	1829736	581472	0	2	0	0	0	0	581472	0.9614	1
TOB1	1152451	161	15	132624	35856	0	1	0	0	50	3	2598372	0.0798492	1
TOB2	1480984	187	73	128790	39528	0	0	0	0	50	4	2509002	1	1
TOE1	994992	249	29	201258	57456	0	0	0	0	50	8	3463398	1	1
TOLLIP	1373249	311	46	106380	30510	0	0	0	0	50	8	4488048	1	1
TOM1	362269	241	-24	192996	56160	0	0	1	0	16	3	855846	1	1
TOM1L1	131125	869	-61	192456	48924	0	1	0	0	50	4	2730834	0.114331	1
TOM1L2	1093302	173	22	198990	56970	0	0	0	0	50	4	2677482	1	1
TOMM20	583355	168	26	58428	15120	0	0	0	0	50	4	3035556	1	1
TOMM20L	290701	552	46	61830	15768	0	0	0	0	50	6	2820744	1	1
TOMM22	1056349	262	45	55350	16416	0	0	0	0	50	7	3686796	1	1
TOMM34	952219	282	32	121338	33210	0	0	0	0	50	5	3073896	1	1
TOMM40	961910	196	2	140022	42714	0	0	0	0	50	6	2539620	1	1
TOMM5	511883	338	34	40176	11502	0	0	0	0	50	6	2955150	1	1
TOMM6	NaN	NaN	NaN	29106	8640	0	0	0	0	31	3	2658366	1	1
TOMM7	956904	381	19	23166	5670	0	0	0	0	50	6	3117690	1	1
TOMM70A	377740	361	20	240408	62694	0	0	0	0	50	6	3521556	1	1
TOP1	383646	129	14	315198	70038	0	0	0	0	50	2	3046086	1	1
TOP1MT	1770114	220	27	237546	64098	0	1	0	0	50	6	3322566	0.420405	1
TOP2A	1220026	191	23	616086	150498	0	0	0	0	44	2	2772036	1	1
TOP2B	216871	636	-6	649080	161892	0	1	0	0	50	7	3930282	0.75724	1
TOP3A	941112	223	13	390582	108054	0	1	0	0	5	1	323892	0.969519	1
TOP3B	471565	474	58	338094	92664	0	0	0	0	50	3	2195208	1	1
TOPBP1	406166	396	37	599778	157896	0	0	0	0	50	0	3316302	1	1
TOPORS	474275	362	-7	397548	112104	0	0	0	0	23	4	1768284	1	1
TOR1A	600401	187	44	130086	34668	0	0	1	0	50	4	3249072	1	1
TOR1AIP1	470940	364	5	225882	63774	0	0	0	0	50	4	3409668	1	1
TOR1AIP2	470940	364	5	231390	63612	0	0	0	0	50	4	3409668	1	1
TOR1B	600401	187	44	129762	36936	0	0	1	0	50	4	3249072	1	1
TOR2A	1098647	172	32	149256	37206	0	0	0	0	50	3	2736018	1	1
TOR3A	345937	301	4	153360	43308	0	0	0	0	50	6	3347730	1	1
TOX	192821	695	19	204930	56376	0	0	0	0	50	1	2607066	1	1
TOX2	639806	396	14	208872	64098	0	0	1	0	50	4	3040146	1	1
TOX3	62431	993	-53	232956	64476	0	0	0	0	50	4	2875608	1	1
TOX4	707390	470	30	235818	71820	0	0	0	0	50	5	3592242	1	1
TP53AIP1	195815	580	-2	40878	12744	0	1	0	0	50	5	2916972	0.0934268	1
TP53BP1	794398	368	43	765828	212976	0	1	0	0	46	6	3346434	0.817668	1
TP53BP2	609494	361	4	442098	120528	0	0	0	0	50	2	3151008	1	1
TP53I11	131819	609	16	74412	21816	0	2	0	0	50	5	2553876	0.0575225	1
TP53I13	760947	353	26	144666	51030	0	0	0	0	50	7	3661254	1	1
TP53I3	269570	385	38	126360	38718	0	0	0	0	50	2	3054024	1	1
TP53INP1	418153	395	48	98712	24246	0	0	0	0	50	7	3213810	1	1
TP53INP2	1047752	147	47	82350	27000	0	0	0	0	50	5	3537162	1	1
TP53RK	292810	636	33	93690	30402	0	0	0	0	50	4	2372706	1	1
TP53TG3	NaN	NaN	NaN	135918	48276	0	0	0	0	50	12	6061932	1	1
TP53TG3B	NaN	NaN	NaN	135918	48276	0	0	0	0	50	12	6061932	1	1
TP53TG5	1037999	382	35	114210	30456	0	0	0	0	50	6	2643570	1	1
TP63	140525	403	15	289386	76410	0	0	0	0	50	1	2563002	1	1
TP73	249590	288	20	260496	64152	0	0	1	0	50	4	2904012	1	1
TPBG	131014	486	-3	152550	52056	0	0	0	0	50	4	3454434	1	1
TPCN1	429315	206	36	353268	96930	0	0	0	0	50	4	3178818	1	1
TPCN2	729282	416	50	294678	86832	0	0	0	0	50	14	3589650	1	1
TPD52	211901	353	43	101358	27108	0	1	0	0	50	3	2834460	0.163674	1
TPD52L1	124606	243	-26	83430	20088	0	1	0	0	50	7	2890404	0.219161	1
TPD52L2	1140529	206	40	91044	25920	0	1	0	0	50	4	2622888	0.187956	1
TPD52L3	355544	469	16	63018	18792	0	0	0	0	50	5	2812482	1	1
TPH1	645462	571	16	177660	44766	0	0	0	0	50	3	2957796	1	1
TPH2	223598	619	-18	193806	51300	0	0	0	0	50	2	3401460	1	1
TPI1	2822601	232	32	112104	31590	0	0	1	0	50	4	3134160	1	1
TPK1	123029	998	-17	98820	24948	0	0	0	0	50	4	3388986	1	1
TPM1	431470	321	19	182250	44874	0	0	0	0	50	4	2995380	1	1
TPM2	1202125	248	37	137430	33318	0	0	0	0	50	5	3153060	1	1
TPM3	2028928	185	35	165888	40662	0	0	0	0	50	2	2572290	1	1
TPM4	803963	298	26	132300	33102	0	0	0	0	50	3	3550230	1	1
TPMT	487819	397	-1	100764	23976	0	0	0	0	50	5	2964546	1	1
TPO	56524	599	-23	356400	107730	0	0	0	0	50	6	2655288	1	1
TPP1	424523	491	17	216378	65826	0	0	1	0	0	1	65826	1	1
TPP2	195408	521	20	493398	132408	0	0	0	0	50	5	3027942	1	1
TPPP	683895	411	28	83808	25056	0	1	0	0	50	3	3036690	0.128863	1
TPPP2	971417	320	12	67554	17820	0	0	0	0	50	3	2726676	1	1
TPPP3	1115833	153	42	69336	18630	0	0	0	0	50	8	3641058	1	1
TPR	271754	338	-19	940032	241596	0	0	0	0	3	0	448524	1	1
TPRA1	682035	336	42	153144	35100	0	0	0	0	50	7	4137318	1	1
TPRG1	131839	421	1	108108	29268	0	0	0	0	50	4	2886138	1	1
TPRG1L	250027	288	16	104058	31536	0	0	0	0	50	6	2871234	1	1
TPRKB	978005	466	31	69552	18576	0	0	0	0	50	10	3368358	1	1
TPRN	1722012	202	36	246456	84834	0	0	0	0	50	4	3439746	1	1
TPRX1	881316	336	39	145584	55620	0	1	0	0	50	6	3413664	0.0825801	1
TPSAB1	1275017	294	21	105138	31914	0	0	0	0	50	12	3326022	1	1
TPSB2	1275017	294	21	104706	32508	0	0	0	0	50	12	3326022	1	1
TPSD1	1150864	215	36	93204	27810	0	0	0	0	50	5	2900124	1	1
TPSG1	1275017	294	21	119340	41040	0	0	0	0	50	12	3326022	1	1
TPST1	551438	412	26	143208	40176	0	0	0	0	50	5	3246156	1	1
TPST2	162211	501	-14	141858	45090	0	0	0	0	50	7	3285792	1	1
TPT1	680643	296	78	71550	16092	0	0	0	0	50	5	3259980	1	1
TPTE	30271	1268	-81	224910	56970	0	0	1	0	42	3	1635282	1	1
TPTE2	288628	778	-16	214542	52596	0	0	0	0	50	4	2400030	1	1
TPX2	890615	237	23	297378	76518	0	1	0	0	50	4	2225340	0.535856	1
TRA2A	432206	231	23	109134	32940	0	0	0	0	50	4	2769066	1	1
TRA2B	978158	213	30	112968	32670	0	0	0	0	50	8	2944080	1	1
TRABD	944000	242	49	145638	43416	0	0	0	0	50	8	3596616	1	1
TRADD	1093307	150	47	115074	39636	0	0	0	0	50	6	3403620	1	1
TRAF1	645995	270	39	160110	46440	0	0	0	0	50	10	3662226	1	1
TRAF2	1950713	176	39	196020	54432	0	0	0	0	50	6	3477114	1	1
TRAF3	719158	178	49	226044	56970	0	0	0	0	40	0	1804464	1	1
TRAF3IP1	295666	345	32	276480	70200	0	1	1	0	50	7	3019842	0.543767	1
TRAF3IP2	320530	201	32	217890	62370	0	0	0	0	50	7	3027942	1	1
TRAF3IP3	220312	429	18	220590	57402	0	0	0	0	50	5	3303018	1	1
TRAF4	1695792	208	40	180846	51948	0	0	0	0	50	7	3870774	1	1
TRAF5	298152	424	2	223074	54432	0	0	0	0	50	5	3312306	1	1
TRAF6	98751	412	-8	206064	52002	0	0	0	0	50	11	3133674	1	1
TRAF7	2179404	224	39	266166	72900	0	7	2	0	22	7	1533384	0.123084	1
TRAFD1	730140	239	40	229176	61290	0	0	0	0	50	3	3896694	1	1
TRAIP	1306720	191	39	187326	50166	0	0	0	0	50	3	3303450	1	1
TRAK1	313554	321	29	413748	121824	0	2	2	0	50	7	3144852	0.241048	1
TRAK2	511735	479	26	354186	99576	0	0	0	0	8	0	479034	1	1
TRAM1	240060	535	28	149418	39312	0	0	0	0	50	8	2780676	1	1
TRAM1L1	24934	NaN	-31	140454	39366	0	0	0	0	50	7	2940948	1	1
TRAM2	421188	378	33	147312	39474	0	0	0	0	50	6	2890674	1	1
TRANK1	391968	523	0	1130922	305370	0	2	0	0	7	0	863784	0.631498	1
TRAP1	611617	242	43	276372	78246	0	1	1	0	50	5	3603096	0.415236	1
TRAPPC1	1794630	337	33	57078	16146	0	0	0	0	50	5	2983068	1	1
TRAPPC10	860750	202	62	492210	134406	0	1	0	0	50	5	2587680	0.71056	1
TRAPPC2	135235	NaN	48	72522	16416	0	0	0	0	50	7	3025188	1	1
TRAPPC2L	860087	252	37	57024	14418	0	0	0	0	50	3	3714660	1	1
TRAPPC3	800052	190	31	71550	19332	0	0	0	0	50	3	3347946	1	1
TRAPPC4	1457410	180	55	84888	24624	0	0	0	0	50	4	2840616	1	1
TRAPPC5	688482	384	31	69390	23436	0	0	0	0	50	3	3435588	1	1
TRAPPC6A	1230654	243	41	67932	20196	0	1	0	0	50	8	3732912	0.166357	1
TRAPPC6B	314417	166	13	65124	15390	0	1	0	0	50	3	2918700	0.105545	1
TRAPPC9	327071	689	16	480924	139698	0	0	0	0	50	3	3743874	1	1
TRAT1	107009	961	-15	76410	17712	0	0	0	0	50	1	3430026	1	1
TRDMT1	558326	451	5	156492	40824	0	0	0	0	50	9	2997594	1	1
TRDN	23697	1090	-16	315090	65934	0	0	0	0	50	5	3262950	1	1
TREH	1449531	161	45	229716	63342	0	0	0	0	50	13	3532464	1	1
TREM1	270628	607	34	89802	26676	0	0	0	0	50	8	2277882	1	1
TREM2	227466	611	41	88884	26298	0	0	0	0	50	3	2339874	1	1
TREML1	227466	611	41	116802	38070	0	0	0	0	50	3	2339874	1	1
TREML2	227466	611	41	121446	37638	0	0	0	0	50	3	2339874	1	1
TREML4	249047	607	38	78516	22410	0	0	0	0	50	6	2554308	1	1
TRERF1	746644	342	44	458460	133650	0	3	0	0	50	5	3473334	0.222919	1
TREX1	1480689	223	45	132192	47952	0	0	0	0	50	12	3429162	1	1
TREX2	971101	NaN	7	85536	30132	0	0	0	0	50	3	2083698	1	1
TRH	329991	389	43	91476	27918	0	1	0	0	50	5	3269646	0.177816	1
TRHDE	66026	995	-40	399924	110214	0	0	0	0	50	10	3570534	1	1
TRHR	151352	616	18	151848	43038	0	0	0	0	50	1	2540970	1	1
TRIAP1	1573849	216	44	31914	6804	0	0	0	0	50	14	3255444	1	1
TRIB1	322911	193	40	138348	44226	0	0	0	0	50	2	3004128	1	1
TRIB2	49360	996	-2	130734	37746	0	0	0	0	50	3	2718954	1	1
TRIB3	879317	185	41	130086	46008	0	0	0	0	50	3	3177846	1	1
TRIL	67820	570	21	287658	106974	0	2	0	0	15	1	1000458	0.350834	1
TRIM10	1932849	486	48	196290	56106	0	1	0	0	50	5	3076056	0.347346	1
TRIM11	682437	316	7	175068	56106	0	0	0	0	50	4	3956958	1	1
TRIM13	337743	357	44	158814	41580	0	0	0	0	50	5	3125142	1	1
TRIM14	484638	272	48	168804	51030	0	0	0	0	50	5	3092148	1	1
TRIM15	1932849	486	48	178740	51624	0	0	0	0	50	5	3076056	1	1
TRIM16	471003	431	-19	218754	59076	0	0	0	0	50	2	2998134	1	1
TRIM16L	752804	391	-6	136728	35478	0	0	0	0	50	11	2613870	1	1
TRIM17	654512	278	7	202122	58860	0	0	0	0	50	6	4338846	1	1
TRIM2	222401	350	14	299052	83592	0	0	0	0	50	4	3262410	1	1
TRIM21	264090	862	-7	184896	50328	0	0	0	0	50	9	3513294	1	1
TRIM22	139577	922	2	195750	51300	0	0	0	0	50	3	2595888	1	1
TRIM23	421173	406	28	234684	62100	0	0	0	0	50	4	3818394	1	1
TRIM24	272427	552	10	412452	109998	0	0	0	0	50	3	3177738	1	1
TRIM25	320339	324	-38	244350	67824	0	0	0	0	50	4	3724812	1	1
TRIM26	1932849	486	48	207198	59130	0	0	0	0	50	5	3076056	1	1
TRIM27	161027	558	30	199962	54378	0	1	0	0	50	6	3427272	0.372809	1
TRIM28	2673870	276	11	320274	96390	0	0	0	0	50	4	3673350	1	1
TRIM29	325456	214	31	228960	62478	0	0	1	0	50	7	3619944	1	1
TRIM3	424837	471	17	282474	86724	0	0	1	0	50	4	3085182	1	1
TRIM31	1820240	496	30	168858	43362	0	0	0	0	50	5	2865510	1	1
TRIM32	68232	682	-15	243594	75384	0	1	0	0	50	7	4429512	0.375839	1
TRIM33	727314	264	13	440262	120582	0	0	0	0	50	4	3631122	1	1
TRIM34	NaN	NaN	NaN	198666	51300	0	0	0	0	50	12	6064956	1	1
TRIM35	353563	561	8	188676	54972	0	0	0	0	50	3	3407346	1	1
TRIM36	219228	619	-1	319518	80784	0	0	0	0	50	3	2652642	1	1
TRIM37	678139	530	13	386424	98442	0	0	0	0	50	4	3055482	1	1
TRIM38	392745	685	34	181872	47844	0	0	0	0	50	5	2783916	1	1
TRIM39	2043435	430	32	198882	57888	0	0	0	0	30	2	1843020	1	1
TRIM4	1559879	391	36	193860	53514	0	0	0	0	50	6	2853576	1	1
TRIM40	1932849	486	48	89910	24462	0	0	1	0	35	3	1929636	1	1
TRIM41	1034999	415	35	252288	73170	0	1	0	0	50	5	2258766	0.508673	1
TRIM42	108667	896	10	282042	72414	0	2	0	0	50	4	3441258	0.164136	1
TRIM43	394116	611	16	177930	43200	0	0	0	0	50	3	3063258	1	1
TRIM43B	NaN	NaN	NaN	177876	43254	0	0	0	0	50	12	6056910	1	1
TRIM44	605264	411	-6	137970	32292	0	0	0	0	50	11	2960496	1	1
TRIM45	331822	566	12	221994	63612	0	2	0	0	50	2	3040632	0.00539318	1
TRIM46	1801444	194	32	284688	90828	0	0	0	0	50	7	3024000	1	1
TRIM47	1727802	178	35	236412	77706	0	0	0	0	50	5	3462858	1	1
TRIM48	981	1138	-38	90882	21870	0	0	0	0	50	6	3213918	1	1
TRIM49	151171	1107	-28	180414	43632	0	0	0	0	50	12	4247694	1	1
TRIM49L	NaN	NaN	NaN	357588	90504	0	0	0	0	50	12	6104160	1	1
TRIM5	134136	838	5	222156	60534	0	0	0	0	50	5	2901096	1	1
TRIM50	902769	422	52	185004	56052	0	0	0	0	50	11	3601746	1	1
TRIM52	1034999	415	35	117234	28242	0	0	0	0	50	5	2258766	1	1
TRIM54	1245306	182	52	157302	43254	0	0	0	0	50	8	3434076	1	1
TRIM55	277437	480	30	226692	60858	0	0	0	0	50	2	3006828	1	1
TRIM56	1066804	272	39	273240	94662	0	0	0	0	50	5	3502116	1	1
TRIM58	87551	993	-35	184356	55890	0	0	0	0	50	12	3676752	1	1
TRIM59	435184	513	16	157086	39906	0	0	0	0	50	7	3292272	1	1
TRIM6	NaN	NaN	NaN	199530	56268	0	0	0	0	50	12	6069924	1	1
TRIM6-TRIM34	128694	895	9	327078	86670	0	0	0	0	50	4	3246804	1	1
TRIM60	169984	637	5	182250	47790	0	0	0	0	50	5	3014712	1	1
TRIM61	170469	732	22	82620	20736	0	0	0	0	6	0	340740	1	1
TRIM62	756335	385	27	180630	53298	0	1	0	0	50	4	4046706	0.226214	1
TRIM63	748547	221	31	142614	34614	0	0	0	0	50	2	2648916	1	1
TRIM64	NaN	NaN	NaN	176850	45090	0	0	0	0	50	12	6058746	1	1
TRIM64B	NaN	NaN	NaN	176526	45414	0	2	0	0	50	12	6059070	0.113544	1
TRIM65	1727802	178	35	193320	61992	0	1	0	0	50	5	3462858	0.311552	1
TRIM66	NaN	NaN	NaN	471960	131814	0	1	0	0	50	12	6145470	0.628868	1
TRIM67	381758	603	8	295866	91314	0	0	0	0	50	4	3145122	1	1
TRIM68	212267	935	-3	188730	51354	0	0	0	0	50	6	3237354	1	1
TRIM69	673122	428	36	197208	50490	0	0	0	0	50	3	3039552	1	1
TRIM7	1034999	415	35	206874	65610	0	0	0	0	50	5	2258766	1	1
TRIM71	507311	469	24	320652	103950	0	0	1	0	41	4	2117988	1	1
TRIM72	1203752	478	17	178254	57942	0	0	1	0	50	4	2449386	1	1
TRIM73	NaN	NaN	NaN	96822	27756	0	0	0	0	50	12	6041412	1	1
TRIM74	826724	337	62	96822	27756	0	0	0	0	50	5	2628558	1	1
TRIM77	NaN	NaN	NaN	177660	44442	0	0	0	0	50	12	6058098	1	1
TRIM8	878626	180	27	210762	60750	0	0	0	0	50	7	3084696	1	1
TRIM9	373925	516	17	280098	79056	0	1	0	0	50	7	3688092	0.494921	1
TRIML1	32696	595	-20	182250	48924	0	1	0	0	50	6	2747952	0.411543	1
TRIML2	32696	595	-20	153252	39852	0	0	1	0	50	6	2747952	1	1
TRIO	518529	557	29	1212138	330102	0	2	2	0	31	6	1891080	0.829584	1
TRIOBP	1114524	180	74	915840	296892	0	2	0	0	1	0	314820	0.947228	1
TRIP10	736129	272	27	217782	56322	0	1	1	0	50	7	3720060	0.394541	1
TRIP11	336377	375	30	783594	191646	0	1	0	0	4	1	384480	0.99715	1
TRIP12	321955	722	21	781326	213192	0	0	1	0	50	7	4335228	1	1
TRIP13	812469	491	34	172152	46386	0	0	0	0	50	7	3130056	1	1
TRIP4	764707	198	40	231120	59832	0	1	0	0	50	3	3149064	0.11046	1
TRIP6	1339207	433	48	179550	57456	0	0	0	0	50	3	3633336	1	1
TRIT1	996021	270	31	184518	49734	0	0	0	0	50	5	3200094	1	1
TRMT1	1948449	221	41	254718	76734	0	0	0	0	50	6	3253176	1	1
TRMT11	142337	297	11	186678	46602	0	0	1	0	50	6	2941110	1	1
TRMT112	1613996	257	65	49140	14364	0	0	0	0	50	7	3234600	1	1
TRMT12	489180	476	13	167292	50922	0	1	0	0	50	7	2779704	0.402998	1
TRMT2A	545126	218	57	238410	73602	0	1	1	0	50	6	3177684	0.435812	1
TRMT2B	418391	NaN	37	197424	55782	0	0	0	0	50	9	3366468	1	1
TRMT5	216411	578	-1	197640	53136	0	0	0	0	50	3	2791044	1	1
TRMT6	301031	346	13	196830	51678	0	0	0	0	50	5	3380778	1	1
TRMT61A	900930	225	38	107352	35532	0	0	0	0	50	8	3334932	1	1
TRMT61B	481869	238	32	184680	51840	0	0	0	0	50	3	2790720	1	1
TRMU	493681	260	39	167400	44172	0	0	0	0	50	6	3024540	1	1
TRNAU1AP	831495	183	26	116802	28674	0	0	0	0	50	7	2801520	1	1
TRNP1	NaN	NaN	NaN	79002	32130	0	0	0	0	50	12	6045786	1	1
TRNT1	59117	1039	-15	172476	43470	0	1	0	0	50	7	3094200	0.379829	1
TRO	244459	NaN	-8	556092	170964	0	0	0	0	50	10	4141584	1	1
TROAP	2137968	175	37	303804	100062	0	0	1	0	50	3	3522960	1	1
TROVE2	288840	433	-13	219834	56862	0	0	0	0	50	4	2737530	1	1
TRPA1	19123	936	29	450306	110862	0	0	0	0	50	8	3181464	1	1
TRPC1	414031	437	20	298998	77490	0	1	0	0	30	4	2641572	0.492585	1
TRPC3	324047	634	-3	358560	97308	0	0	1	0	50	4	2905470	1	1
TRPC4	72221	573	-19	381726	102492	0	0	0	0	50	6	3233898	1	1
TRPC4AP	1128095	236	45	313902	85914	0	0	0	0	50	9	4100058	1	1
TRPC5	113544	NaN	10	377568	102276	0	0	0	0	50	11	3647268	1	1
TRPC6	70247	847	-24	365688	95040	0	0	0	0	50	10	3070116	1	1
TRPC7	283872	588	23	335556	90990	0	0	0	0	50	6	3804516	1	1
TRPM1	277407	497	28	628398	167994	0	1	0	0	50	2	2922966	0.576092	1
TRPM2	1023429	308	54	586710	164646	0	3	0	0	27	3	1579986	0.492926	1
TRPM3	135903	707	-9	682506	182736	0	0	0	0	29	5	2478060	1	1
TRPM4	2151496	267	43	461592	144774	0	1	0	0	50	8	3254904	0.740617	1
TRPM5	833749	589	47	446364	135540	0	0	0	0	50	6	3547476	1	1
TRPM6	95662	726	-16	808272	206658	0	1	0	0	50	7	3651912	0.842619	1
TRPM7	325708	250	23	743580	187920	0	3	0	0	50	4	3851172	0.160328	1
TRPM8	297512	527	14	437940	115290	0	1	0	0	50	1	2926368	0.361311	1
TRPS1	55597	711	-10	496746	135864	0	0	0	0	50	7	4898232	1	1
TRPT1	1602391	278	57	99738	30186	0	0	0	0	50	9	3164778	1	1
TRPV1	472939	354	9	284796	80190	0	1	0	0	50	4	4114206	0.32813	1
TRPV2	829707	254	8	293382	86832	0	1	0	0	50	7	3327318	0.547477	1
TRPV3	441141	442	-2	310500	84942	0	0	0	0	50	3	2894940	1	1
TRPV4	825887	423	41	334692	98820	0	0	0	0	50	9	2865186	1	1
TRPV5	294033	676	2	281826	82350	0	0	0	0	50	2	2639844	1	1
TRPV6	284406	645	18	281448	80460	0	0	0	0	50	4	3665250	1	1
TRRAP	1040178	470	42	1491696	415530	0	1	0	0	20	4	2043090	0.980981	1
TRUB1	188808	343	9	134622	40338	0	0	0	0	50	2	3189024	1	1
TRUB2	1813435	201	46	127494	38718	0	0	0	0	50	7	3162726	1	1
TRYX3	207881	645	-7	95688	25488	0	0	0	0	50	8	4164750	1	1
TSC2	1722112	181	44	695304	210276	0	1	2	0	50	14	3167478	0.969956	1
TSC22D1	205312	350	38	411642	132192	0	1	0	0	50	4	2969136	0.54901	1
TSC22D2	514603	176	19	284742	96768	0	2	0	0	50	1	2930580	0.0223631	1
TSC22D3	189575	NaN	51	92448	26622	0	0	0	0	50	8	3301992	1	1
TSC22D4	1479297	186	60	143100	51300	0	0	0	0	50	4	2688174	1	1
TSEN15	372562	761	8	70470	18630	0	1	0	0	50	2	3766716	0.0720906	1
TSEN2	352597	317	36	190350	49248	0	0	0	0	50	6	3063744	1	1
TSEN34	735613	439	-53	115884	37854	0	0	0	0	27	4	1486728	1	1
TSEN54	1907659	195	31	203040	59886	0	0	0	0	50	6	3311334	1	1
TSFM	1160849	344	39	142776	42876	0	0	1	0	50	8	3060342	1	1
TSG101	623656	341	20	153954	41904	0	0	0	0	50	5	3751920	1	1
TSGA10	504327	770	19	281664	68418	0	1	0	0	50	0	3129894	0.0895343	1
TSGA10IP	3854361	208	57	211734	64152	0	1	0	0	50	5	3279636	0.350602	1
TSGA13	278944	433	9	110376	27648	0	1	0	0	50	0	3041874	0.069977	1
TSGA14	419615	298	27	148500	40068	0	0	0	0	50	10	3269970	1	1
TSHB	605838	601	1	54594	14418	0	1	0	0	50	9	3769686	0.140488	1
TSHR	214327	492	-10	313362	86130	0	6	3	0	12	4	614952	0.146866	1
TSHZ1	69176	993	4	389016	113670	0	1	0	0	19	2	1177902	0.720102	1
TSHZ2	102643	626	-18	396090	108216	0	0	0	0	50	3	3901986	1	1
TSHZ3	8215	1022	-74	410238	116586	0	2	1	0	28	4	879660	0.805937	1
TSKS	1699718	192	47	225990	69336	0	1	0	0	50	13	2984364	0.639415	1
TSKU	287129	214	42	126036	46656	0	0	1	0	50	5	2760696	1	1
TSLP	205349	738	6	63126	16578	0	0	0	0	50	5	3211650	1	1
TSN	227057	517	22	89424	25110	0	0	1	0	4	2	291222	1	1
TSNARE1	163885	685	12	198828	59400	0	1	0	0	50	5	2815938	0.389779	1
TSNAX	291493	439	14	116316	28350	0	0	0	0	50	6	3179358	1	1
TSNAXIP1	1039476	143	49	263304	66366	0	1	0	0	50	6	3071466	0.496043	1
TSPAN1	908945	190	29	96120	26028	0	2	0	0	50	9	3890538	0.0124418	1
TSPAN10	3745109	205	30	128358	46278	0	0	0	0	50	4	2713716	1	1
TSPAN11	315469	555	-5	99360	28620	0	0	0	0	50	4	2487024	1	1
TSPAN12	106040	717	3	121770	31482	0	0	0	0	50	7	3210246	1	1
TSPAN13	360860	385	-12	79596	23274	0	0	0	0	50	4	3220236	1	1
TSPAN14	308181	588	-12	108216	28674	0	0	0	0	50	5	2293596	1	1
TSPAN15	660613	400	40	115452	32454	0	0	0	0	50	3	4031262	1	1
TSPAN16	1385739	197	31	94878	28566	0	0	0	0	50	6	3372030	1	1
TSPAN17	579630	359	40	130842	36180	0	1	0	0	50	2	3269484	0.14787	1
TSPAN18	174144	622	15	97038	28512	0	0	0	0	50	7	2711934	1	1
TSPAN19	22140	974	-27	102060	24138	0	0	0	0	50	14	3568914	1	1
TSPAN2	595238	555	4	88236	24516	0	0	0	0	50	5	4284630	1	1
TSPAN3	319089	441	40	99576	27756	0	0	0	0	50	1	3313926	1	1
TSPAN31	1160849	344	39	82890	22896	0	0	0	0	50	8	3060342	1	1
TSPAN32	990037	630	25	124308	37530	0	0	0	0	50	7	3274290	1	1
TSPAN33	787448	408	51	111240	31320	0	1	0	0	50	12	3898476	0.315416	1
TSPAN4	1799017	232	51	93258	27432	0	0	0	0	50	3	2846178	1	1
TSPAN5	217859	797	12	108000	27270	0	0	0	0	50	4	3041442	1	1
TSPAN6	182582	NaN	-2	98334	25920	0	0	0	0	50	2	2833650	1	1
TSPAN7	99411	NaN	23	98496	27864	0	0	0	0	50	4	2655504	1	1
TSPAN8	233516	489	-31	95256	24948	0	0	0	0	50	8	3370302	1	1
TSPAN9	523539	476	24	95796	25380	0	0	0	0	50	6	2513430	1	1
TSPO	624112	241	48	82674	14850	0	0	0	0	50	2	3418632	1	1
TSPO2	145501	611	37	63720	21330	0	0	0	0	50	5	3067200	1	1
TSPY1	NaN	NaN	NaN	120744	32994	0	0	0	0	50	12	6046650	1	1
TSPY2	0	0	0	120690	33048	0	0	0	0	50	5	3211704	1	1
TSPY3	NaN	NaN	NaN	364230	98604	0	0	0	0	50	12	6112260	1	1
TSPY4	NaN	NaN	NaN	377676	103140	0	0	0	0	50	12	6116796	1	1
TSPYL1	260958	593	22	163890	48978	0	0	0	0	50	5	3642138	1	1
TSPYL2	884583	NaN	77	272376	68796	0	0	0	0	50	5	3433914	1	1
TSPYL4	260690	640	16	155196	46818	0	1	0	0	50	4	4256982	0.188987	1
TSPYL5	387608	610	-13	154602	48546	0	1	0	0	50	5	2388528	0.364165	1
TSPYL6	619188	448	9	154062	45684	0	1	0	0	50	8	3242322	0.378085	1
TSR1	780080	271	29	317304	83322	0	0	0	0	50	4	3470418	1	1
TSR2	296262	NaN	5	75924	20304	0	0	0	0	50	6	2608416	1	1
TSSC1	255965	619	-1	153792	39960	0	0	0	0	50	5	2976426	1	1
TSSC4	833749	589	47	120420	40608	0	0	0	0	50	6	3547476	1	1
TSSK1B	267968	620	13	138942	39906	0	0	0	0	50	6	4330206	1	1
TSSK2	487560	277	18	135378	39096	0	0	1	0	38	4	2079972	1	1
TSSK3	1529661	216	41	102708	28998	0	0	0	0	50	14	3561462	1	1
TSSK4	974559	220	41	130572	36450	0	0	0	0	50	5	3726270	1	1
TSSK6	868278	284	7	99900	33264	0	0	0	0	50	4	2905740	1	1
TST	699535	379	44	110970	35154	0	0	0	0	50	6	4034340	1	1
TSTA3	2183482	235	37	128736	34236	0	0	0	0	50	10	2978640	1	1
TSTD1	NaN	NaN	NaN	49248	14580	0	0	0	0	50	12	6028236	1	1
TSTD2	506644	420	36	205416	51678	0	1	0	0	50	5	3319434	0.351396	1
TTBK1	1293543	363	51	489726	161838	0	1	0	0	12	0	822042	0.694242	1
TTBK2	611976	453	31	477252	136890	0	0	0	0	50	6	3420630	1	1
TTC1	199079	458	31	119826	27108	0	0	0	0	50	7	3912516	1	1
TTC12	107070	600	13	283014	74034	0	0	0	0	50	10	3424194	1	1
TTC13	407409	595	14	342036	90990	0	0	0	0	50	2	3343464	1	1
TTC14	182757	1031	2	308772	77598	0	0	0	0	50	7	2966706	1	1
TTC15	255812	502	9	281772	83052	0	0	0	0	50	2	3268566	1	1
TTC16	1098647	172	32	338850	94662	0	1	0	0	50	3	2736018	0.169881	1
TTC17	355422	919	-7	451548	118692	0	0	0	0	50	5	2947050	1	1
CFAP70	838780	249	45	445284	117504	0	1	1	0	50	4	3120282	0.559415	1
TTC19	954548	370	-32	195642	54486	0	0	0	0	50	11	3462048	1	1
TTC21A	213514	500	30	523800	136836	0	1	0	0	38	2	2683152	0.52921	1
TTC21B	100856	599	-2	526284	131922	0	0	0	0	50	3	3392334	1	1
TTC22	578299	343	23	225180	72090	0	1	0	0	50	5	3269646	0.382319	1
TTC23	273585	361	-7	176148	48060	0	0	1	0	50	7	3181140	1	1
TTC23L	245995	558	-4	144990	37422	0	0	0	0	50	5	2756376	1	1
TTC24	2049505	180	37	222534	67284	0	0	0	0	50	5	2893536	1	1
TTC25	1969457	191	28	241110	61668	0	0	0	0	50	4	3150954	1	1
TTC26	562181	345	38	228096	52650	0	0	0	0	50	5	3145446	1	1
TTC27	358024	636	17	335286	87210	0	0	0	0	50	4	3419226	1	1
TTC28	NaN	NaN	NaN	940356	280152	0	1	1	0	50	13	6293808	0.873901	1
TTC29	34493	970	-9	191592	46872	0	1	0	0	50	4	3730968	0.0852534	1
TTC3	351773	343	47	812160	201636	0	1	0	0	3	1	364608	0.998568	1
TTC30A	380902	434	27	252450	71226	0	0	0	0	50	7	3468906	1	1
TTC30B	380902	434	27	253152	70848	0	1	1	0	50	7	3468906	0.15983	1
TTC31	1019591	315	50	200772	60372	0	0	0	0	50	8	3312198	1	1
TTC32	479338	390	9	60480	14688	0	0	0	0	50	4	4013604	1	1
TTC33	211936	496	-11	103248	27000	0	0	0	0	50	7	3110346	1	1
TTC35	188664	962	21	123822	27810	0	0	0	0	50	1	3095010	1	1
TTC36	1348757	167	48	70686	22950	0	0	0	0	50	8	3433806	1	1
TTC37	314679	431	26	625428	160920	0	0	1	0	50	7	3455730	1	1
TTC38	519654	205	31	185814	51354	0	0	0	0	50	5	2918214	1	1
TTC39A	526044	281	10	240786	60858	0	0	0	0	50	7	4025322	1	1
TTC39B	237773	710	-17	275832	72144	0	0	0	0	0	0	72144	1	1
TTC39C	292559	189	54	231822	60426	0	0	0	0	50	8	3177144	1	1
TTC4	615595	343	19	155790	38934	0	0	0	0	50	5	3418254	1	1
TTC5	371637	528	-29	172206	48276	0	0	0	0	50	4	3065364	1	1
TTC7A	785914	242	38	335556	94230	0	0	0	0	50	2	3107106	1	1
TTC7B	367726	570	20	326430	96066	0	0	0	0	50	3	4056534	1	1
TTC8	162049	703	-6	207090	53082	0	0	0	0	50	5	3372894	1	1
TTC9	244305	523	41	83970	25704	0	0	0	0	50	2	2921400	1	1
TTC9B	1005838	400	30	88506	29916	0	0	0	0	50	7	2733210	1	1
TTC9C	2415432	248	47	66042	18846	0	1	0	0	50	10	3132864	0.213548	1
TTF1	1431869	429	34	356022	90774	0	0	0	0	50	3	2785752	1	1
TTF2	331822	566	12	454194	125604	0	2	0	0	50	2	3040632	0.224644	1
TTK	150632	841	-2	348246	82998	0	0	0	0	50	4	2869560	1	1
TTL	536287	433	32	148176	39420	0	0	0	0	50	3	3175524	1	1
TTLL1	627533	202	46	168210	43686	0	0	0	0	50	5	3270726	1	1
TTLL10	2356409	196	27	263088	78246	0	0	0	0	50	5	4057344	1	1
TTLL11	285948	541	24	311526	95256	0	0	0	0	50	7	3681072	1	1
TTLL12	624112	241	48	252126	70092	0	0	0	0	50	2	3418632	1	1
TTLL13P	956589	139	45	181224	48168	0	1	0	0	50	5	3855384	0.269722	1
TTLL2	254009	704	1	226854	62964	0	0	0	0	50	8	3801384	1	1
TTLL3	953772	264	43	297270	86184	0	0	0	0	50	8	4121766	1	1
TTLL4	1055730	269	42	463914	130950	0	2	1	0	50	5	3577878	0.316832	1
TTLL5	415501	540	40	505818	137322	0	1	0	0	44	2	2478006	0.242463	1
TTLL6	727820	415	24	361908	94446	0	0	0	0	50	6	4492314	1	1
TTLL7	157542	957	-14	354564	89316	0	0	0	0	50	1	2870856	1	1
TTLL8	895187	271	36	321084	92988	0	1	0	0	50	3	4126194	0.32213	1
TTLL9	1011028	241	37	179010	44226	0	1	0	0	50	4	2734830	0.324631	1
TTN	172693	713	23	14064516	3989898	0	0	0	0	0	0	3989898	1	1
TTPA	137738	789	-12	107622	30888	0	0	0	0	50	5	3443634	1	1
TTPAL	781823	276	46	130086	39204	0	1	0	0	50	4	3318030	0.209547	1
TTR	294098	541	20	56322	17550	0	0	0	0	50	5	3368034	1	1
TTYH1	807048	535	-7	182574	57672	0	0	0	0	6	3	414612	1	1
TTYH2	321651	535	3	207630	61128	0	0	0	0	50	4	3702888	1	1
TTYH3	769920	259	35	201636	61452	0	0	0	0	38	5	2660526	1	1
TUB	189808	555	12	224748	62640	0	0	0	0	50	6	3274020	1	1
TUBA1A	2141275	214	56	172044	49896	0	0	0	0	50	12	3551472	1	1
TUBA1B	2141275	214	56	171882	49734	0	0	0	0	50	12	3551472	1	1
TUBA1C	2154742	171	49	171558	49572	0	0	0	0	50	3	3034206	1	1
TUBA3C	193250	922	-15	171774	50652	0	0	0	0	50	3	2790126	1	1
TUBA3D	455705	540	29	171504	50598	0	1	0	0	50	10	3027618	0.49308	1
TUBA3E	349797	593	22	171990	50436	0	0	0	0	50	4	3355128	1	1
TUBA4A	694442	193	44	171288	49842	0	1	1	0	50	6	3474414	0.0972448	1
TUBA8	519135	179	19	172098	49518	0	0	0	0	50	1	2858328	1	1
TUBAL3	711034	519	-1	169938	49572	0	0	0	0	50	7	3644028	1	1
TUBB	2115149	171	41	170694	47520	0	0	0	0	50	8	3508002	1	1
TUBB1	978901	125	28	173664	47952	0	1	0	0	50	5	3007854	0.332317	1
TUBB2A	444075	435	41	171558	47466	0	0	0	0	50	2	3904416	1	1
TUBB2B	451139	453	37	171450	47250	0	0	0	0	50	2	2627640	1	1
TUBB2C	1724821	399	43	171396	47952	0	0	0	0	50	3	2523528	1	1
TUBB3	1131847	221	40	173448	48006	0	0	0	0	50	4	2467314	1	1
TUBB4A	851008	212	27	169938	48276	0	1	0	0	50	5	3184218	0.300145	1
TUBB4Q	59973	1059	-12	165888	46980	0	0	0	0	50	4	3858138	1	1
TUBB6	492344	214	26	171450	48060	0	0	0	0	50	4	3847500	1	1
TUBB8	9202	NaN	NaN	170694	47520	0	0	1	0	0	1	47520	1	1
TUBD1	957047	216	26	181494	44334	0	0	0	0	50	8	3078000	1	1
TUBE1	152199	296	5	190080	48708	0	0	0	0	50	3	2621700	1	1
TUBG1	1884163	177	38	176958	49194	0	0	0	0	50	4	3614166	1	1
TUBG2	1740597	177	36	176850	49302	0	0	0	0	50	3	3329532	1	1
TUBGCP2	362932	393	1	350946	98928	0	1	0	0	50	4	2939976	0.511019	1
TUBGCP3	273358	399	11	358452	96444	0	1	0	0	50	3	3725514	0.142291	1
TUBGCP4	823006	415	50	262656	72522	0	1	0	0	50	11	3729780	0.580703	1
TUBGCP5	347364	564	-32	416286	103410	0	0	0	0	50	3	2995380	1	1
TUBGCP6	944000	242	49	689580	210816	0	0	1	0	36	5	2795418	1	1
TUFM	1146511	221	56	173448	54000	0	0	0	0	50	8	4160592	1	1
TUFT1	1379189	176	30	158058	40068	0	1	0	0	50	6	3597264	0.296273	1
TULP1	683460	280	36	212382	60912	0	0	0	0	50	11	3650778	1	1
TULP2	1846623	211	38	204282	56862	0	1	0	0	50	5	3331638	0.34882	1
TULP3	494496	336	35	200016	54324	0	0	0	0	50	12	3214566	1	1
TULP4	669285	403	41	580770	178038	0	3	0	0	48	3	3654990	0.0597376	1
TUSC1	NaN	NaN	NaN	76140	27378	0	0	0	0	50	12	6041034	1	1
TUSC2	843769	206	51	41850	13392	0	0	0	0	50	6	3105432	1	1
TUSC3	50254	1013	-41	140994	38016	0	0	0	0	50	10	3626964	1	1
TUSC5	1447271	228	21	66312	21492	0	0	0	0	50	3	3050784	1	1
TUT1	2695768	217	42	338256	111294	0	1	0	0	47	3	3555846	0.378248	1
TWF1	132402	425	-5	152172	40446	0	0	0	0	50	6	3308688	1	1
TWF2	1114737	181	52	137052	38232	0	0	0	0	50	10	3438504	1	1
TWIST1	103347	812	-15	75546	23760	0	0	0	0	50	2	3549366	1	1
TWISTNB	168714	941	-11	131706	35316	0	0	0	0	50	0	3063096	1	1
TWSG1	499362	387	43	89748	21708	0	0	0	0	50	2	3100842	1	1
TXK	219787	358	39	214164	51840	0	0	0	0	50	3	2829978	1	1
TXLNA	1460758	218	29	214596	57726	0	1	0	0	50	3	3289248	0.278203	1
TXLNB	192994	504	14	268056	70686	0	1	0	0	50	3	2965950	0.352143	1
TXLNG	289514	NaN	39	210330	52920	0	0	0	0	50	3	3303504	1	1
TXN	207910	302	8	44334	10098	0	0	0	0	50	1	3075570	1	1
TXN2	1199592	195	21	63666	19116	0	0	0	0	50	2	3202362	1	1
TXNDC11	593829	214	40	366930	106920	0	1	0	0	0	0	106920	0.998711	1
TXNDC12	665927	315	21	70686	17280	0	0	0	0	50	6	3997404	1	1
TXNDC15	727517	696	49	137916	40122	0	0	0	0	50	3	3309714	1	1
TXNDC16	396835	518	14	328644	85104	0	0	0	0	50	5	3222504	1	1
TXNDC17	663953	424	9	49842	12366	0	0	0	0	50	7	2776518	1	1
TXNDC3	103411	646	13	240516	56106	0	0	0	0	50	11	2738934	1	1
TXNDC5	748889	288	10	167778	48816	0	0	0	0	50	2	4172310	1	1
TXNDC6	199119	358	18	107190	26946	0	0	0	0	50	1	2755080	1	1
TXNDC8	210246	302	7	49464	10800	0	0	0	0	50	1	2929608	1	1
TXNDC9	386109	630	24	90612	22302	0	0	0	0	50	8	3534138	1	1
TXNIP	739922	172	39	152982	42066	0	2	1	0	1	2	126468	0.963977	1
TXNL1	82448	867	15	116802	28674	0	0	0	0	50	4	2798064	1	1
TXNL4A	399915	506	36	57294	13500	0	0	0	0	50	0	2775006	1	1
TXNL4B	414449	479	9	59832	15012	0	0	0	0	50	5	3054456	1	1
TXNRD1	1237281	168	29	257148	71388	0	1	0	0	50	1	3257766	0.210716	1
TXNRD2	648548	197	18	205200	61938	0	0	1	0	50	3	3192210	1	1
TXNRD3	NaN	NaN	NaN	251532	71172	0	0	0	0	50	12	6084828	1	1
TXNRD3IT1	283619	508	43	51300	15120	0	0	0	0	50	4	2795742	1	1
TYK2	1802015	191	21	457164	135108	0	1	1	0	50	8	3911274	0.264702	1
TYMP	1075525	207	42	179982	61884	0	1	0	0	50	9	3248802	0.439673	1
TYMS	416109	486	19	137376	35964	0	0	0	0	50	5	3330612	1	1
TYR	28803	973	-28	206388	54108	0	0	0	0	50	12	3555522	1	1
TYRO3	744461	166	44	341550	103140	0	1	1	0	50	9	3135510	0.268415	1
TYROBP	1060028	321	47	44388	13932	0	0	0	0	50	4	2927178	1	1
TYRP1	77286	530	-31	208278	57726	0	1	0	0	50	8	2880630	0.497354	1
TYSND1	471839	217	32	205254	72252	0	0	0	0	50	7	2960658	1	1
TYW1	423966	491	32	294354	71604	0	0	0	0	50	5	2525364	1	1
TYW1B	NaN	NaN	NaN	283716	69606	0	2	0	0	50	12	6083262	0.0562715	1
TYW3	104029	1055	-14	105084	25164	0	0	0	0	50	5	4055778	1	1
U2AF1	687433	279	59	105786	27702	0	1	1	0	14	2	663444	0.471049	1
U2AF1L4	1151198	321	30	94608	17334	0	1	0	0	50	3	2897262	0.0503472	1
U2AF2	1077402	254	-10	185922	52542	0	0	2	0	50	9	2584872	1	1
UACA	247817	364	19	571050	135918	0	0	0	0	50	1	3494448	1	1
UAP1	320314	193	10	200070	51678	0	0	0	0	50	2	2990304	1	1
UAP1L1	1951939	202	40	191538	60858	0	0	0	0	50	6	3244914	1	1
UBA1	819569	NaN	38	412128	118422	0	0	0	0	50	3	2514402	1	1
UBA2	707545	355	5	256284	65934	0	1	0	0	50	1	3551796	0.194526	1
UBA3	264082	443	20	188136	48708	0	0	0	0	50	8	3499632	1	1
UBA5	210898	768	21	162162	41796	0	0	0	0	50	4	3421386	1	1
UBA52	1394856	259	48	51624	13662	0	0	0	0	36	7	2536866	1	1
UBA6	154681	604	33	425466	107352	0	0	0	0	50	8	3295890	1	1
UBA7	1306720	191	39	389232	118314	0	0	0	0	50	3	3303450	1	1
UBAC1	753354	352	37	159516	43632	0	0	0	0	50	7	3356964	1	1
UBAC2	333101	390	55	160920	37530	0	1	0	0	50	3	3089718	0.221355	1
UBAP1	726384	125	47	225072	61344	0	1	0	0	50	5	2627208	0.450756	1
UBAP2	777874	170	29	434862	127602	0	1	0	0	50	4	3472092	0.512957	1
UBAP2L	1841112	185	32	427626	126414	0	0	1	0	50	8	3570804	1	1
UBASH3A	366755	400	71	259308	71820	0	1	0	0	50	6	2964492	0.486913	1
UBASH3B	660955	261	6	254718	69606	0	1	0	0	50	7	4398354	0.391261	1
UBB	881521	169	4	86292	26136	0	0	1	0	5	2	211788	1	1
UBC	1090586	206	33	257634	76734	0	0	0	0	50	4	2710044	1	1
UBD	403531	798	18	63342	17982	0	0	0	0	50	0	2625372	1	1
UBE2A	663615	NaN	48	61992	15606	0	0	0	0	50	4	2814642	1	1
UBE2B	929843	170	46	62370	15228	0	0	1	0	7	1	245376	1	1
UBE2C	742720	180	48	90612	24894	0	0	0	0	50	2	2336634	1	1
UBE2CBP	164732	607	-6	154278	41094	0	0	0	0	50	8	3988278	1	1
UBE2D1	153069	326	-12	61020	14796	0	0	0	0	50	3	3612600	1	1
UBE2D2	641116	244	39	60534	15282	0	0	0	0	50	9	3954204	1	1
UBE2D3	380953	471	41	72576	17496	0	0	0	0	50	2	3484620	1	1
UBE2D4	872910	239	44	60912	15228	0	0	0	0	50	4	3432294	1	1
UBE2E1	400750	319	10	77436	20088	0	1	0	0	50	1	3325590	0.0268918	1
UBE2E2	385056	530	2	80460	20952	0	0	0	0	50	5	3589272	1	1
UBE2E3	114904	888	11	82458	21870	0	0	0	0	50	6	3164562	1	1
UBE2F	507348	433	27	77112	19116	0	0	0	0	50	6	3453462	1	1
UBE2G1	1040590	292	26	68796	17550	0	0	0	0	50	4	3431538	1	1
UBE2G2	754837	213	48	68040	16200	0	1	0	0	50	1	2495934	0.0785072	1
UBE2H	456399	226	34	75438	17874	0	0	0	0	50	4	3122604	1	1
UBE2I	1150864	215	36	64908	16254	0	0	0	0	50	5	2900124	1	1
UBE2J1	408992	574	51	125280	34290	0	0	0	0	50	5	1805760	1	1
UBE2J2	2050211	196	28	108756	29592	0	0	0	0	50	3	3249396	1	1
UBE2K	621887	145	45	80244	21330	0	0	0	0	50	4	3090474	1	1
UBE2L6	923607	249	32	60426	16686	0	0	0	0	50	6	2748114	1	1
UBE2M	2673870	276	11	73818	18846	0	0	0	0	50	4	3673350	1	1
UBE2N	380369	364	15	59940	16362	0	0	0	0	50	8	4103892	1	1
UBE2NL	5046	NaN	-19	58536	16632	0	0	0	0	50	2	3223692	1	1
UBE2O	1412378	183	26	496368	143370	0	3	0	0	25	4	1731510	0.443304	1
UBE2Q1	1896659	403	41	168156	45522	0	1	0	0	50	7	2693682	0.414364	1
UBE2Q2	560951	339	55	170478	41742	0	1	0	0	50	6	3177360	0.348853	1
UBE2QL1	NaN	NaN	NaN	61830	17550	0	0	0	0	50	12	6031206	1	1
UBE2R2	783515	187	33	94986	23760	0	0	0	0	50	5	3019518	1	1
UBE2S	1048909	399	24	82944	27378	0	0	0	0	50	7	3165534	1	1
UBE2T	813304	325	32	79596	20520	0	0	0	0	50	5	3243834	1	1
UBE2U	175464	384	0	94176	21330	0	0	0	0	50	8	3749652	1	1
UBE2V1	571130	136	58	72468	17442	0	0	0	0	50	4	2706534	1	1
UBE2V2	890573	464	31	58320	14904	0	0	0	0	50	6	3343248	1	1
UBE2W	257905	407	34	67500	15930	0	0	0	0	50	3	2933226	1	1
UBE2Z	775532	169	29	136782	39960	0	0	0	0	50	3	3443904	1	1
UBE3A	241743	1263	-34	348678	88074	0	0	0	0	50	9	4071006	1	1
UBE3B	430972	428	37	419688	116694	0	0	0	0	50	2	3346650	1	1
UBE3C	389401	334	9	426006	115074	0	0	0	0	50	1	3663630	1	1
UBE4A	963668	192	48	424818	109458	0	1	0	0	29	4	1574586	0.787516	1
UBE4B	749198	240	25	509490	141264	0	0	0	0	1	0	169830	1	1
UBFD1	528849	628	48	121014	33534	0	1	0	0	50	3	2586168	0.208529	1
UBIAD1	582356	524	31	123930	41472	0	0	0	0	50	10	3764556	1	1
UBL3	322680	335	21	48060	11880	0	0	0	0	50	5	3328776	1	1
UBL4A	2163759	NaN	42	60318	18738	0	0	0	0	50	7	3352698	1	1
UBL4B	571576	400	29	65826	19548	0	0	0	0	50	4	2980044	1	1
UBL5	1069900	579	-26	31212	7344	0	0	0	0	50	3	3109860	1	1
UBL7	640438	204	54	147474	44172	0	0	0	0	50	6	3475602	1	1
UBLCP1	126518	284	33	130248	31266	0	0	0	0	50	6	2921022	1	1
UBN1	704578	195	26	433728	128898	0	0	0	0	50	4	3356586	1	1
UBN2	519766	345	29	510354	155790	0	0	0	0	50	3	3005046	1	1
UBOX5	872596	192	54	203634	62370	0	1	0	0	50	5	2935602	0.371142	1
UBP1	483698	352	9	217836	55458	0	0	0	0	50	4	4150062	1	1
UBQLN1	481151	422	-3	230472	62748	0	0	0	0	50	7	3133080	1	1
UBQLN2	126215	NaN	7	232146	71604	0	0	0	0	50	6	3768984	1	1
UBQLN3	99343	946	-2	242136	77328	0	0	0	0	50	3	3284442	1	1
UBQLN4	2005405	213	39	230040	69336	0	0	0	0	50	6	3301938	1	1
UBQLNL	99343	946	-2	180414	50922	0	0	0	0	50	3	3284442	1	1
UBR1	634287	366	32	707292	173340	0	1	1	0	44	5	3220560	0.784373	1
UBR2	1007026	194	42	727434	179118	0	3	0	0	45	2	3375540	0.253033	1
UBR3	340876	631	32	750114	192564	0	0	0	0	50	9	3292650	1	1
UBR4	787493	414	33	2020032	567756	0	3	0	0	12	1	1449792	0.888432	1
UBR5	504282	414	39	1097010	301698	0	1	1	0	50	5	4004856	0.475	1
UBR7	325787	222	35	175176	38340	0	0	0	0	50	4	2714688	1	1
UBTD1	560569	169	41	86400	25704	0	0	0	0	50	2	3086856	1	1
UBTD2	391482	182	42	91152	24354	0	0	0	0	50	4	2662362	1	1
UBTF	930750	175	41	311580	73170	0	0	0	0	50	2	3305718	1	1
UBTFL1	NaN	NaN	NaN	155196	36126	0	0	0	0	50	12	6049782	1	1
UBXN1	2425755	248	51	121230	35424	0	0	0	0	50	10	3034854	1	1
UBXN10	649343	508	30	104814	32400	0	0	0	0	50	11	3659850	1	1
UBXN11	1021101	217	22	203526	59076	0	0	0	0	50	7	2814480	1	1
UBXN2A	240935	226	33	104868	25380	0	0	0	0	50	8	2747142	1	1
UBXN2B	197666	638	26	129978	35910	0	0	0	0	50	8	2906118	1	1
UBXN4	511712	403	25	202176	52974	0	0	0	0	50	6	3532626	1	1
UBXN6	2078211	278	37	171720	49896	0	0	0	0	50	12	3582198	1	1
UBXN7	1165640	231	37	194778	50166	0	0	0	0	50	5	2522718	1	1
UBXN8	365415	346	28	106974	29430	0	0	0	0	50	8	3310254	1	1
UCHL1	224086	190	39	90450	23922	0	0	0	0	50	3	2612520	1	1
UCHL3	197113	362	37	94500	23274	0	0	0	0	50	5	3117906	1	1
UCHL5	288979	433	-18	136242	30618	0	0	0	0	50	3	2916540	1	1
UCK1	609539	272	36	112374	26946	0	0	0	0	50	4	3318894	1	1
UCK2	321876	403	1	103680	27540	0	0	0	0	50	5	3319326	1	1
UCKL1	1157316	206	36	213948	62262	0	0	0	0	50	6	2823390	1	1
UCMA	246179	354	35	57132	13338	0	0	0	0	50	4	2866212	1	1
UCN	1245306	182	52	44604	17118	0	0	0	0	50	8	3434076	1	1
UCN2	1433482	183	41	40770	14796	0	0	0	0	50	13	4570182	1	1
UCN3	711034	519	-1	60588	18792	0	1	0	0	50	7	3644028	0.138962	1
UCP1	125708	752	7	117450	35478	0	0	0	0	50	4	3634794	1	1
UCP2	533576	196	41	117558	36990	0	0	0	0	50	2	2439126	1	1
UCP3	523442	225	51	120258	36072	0	0	0	0	50	8	3253500	1	1
UEVLD	630607	341	24	187596	49248	0	0	0	0	50	5	3540348	1	1
UFC1	728669	234	37	67446	17442	0	0	0	0	50	4	3417228	1	1
UFD1L	650407	300	16	125550	31266	0	0	0	0	50	1	3088368	1	1
UFM1	126181	926	-9	35262	9774	0	0	0	0	50	3	3595968	1	1
UFSP1	1339207	433	48	52704	16794	0	1	0	0	50	3	3633336	0.0699521	1
UFSP2	173409	422	20	186354	49194	0	0	0	0	50	4	2912436	1	1
UGCG	598588	172	14	156708	40446	0	0	0	0	50	4	2909034	1	1
UGDH	658220	165	48	194994	52704	0	0	0	0	50	3	2312064	1	1
UGGT1	449913	419	24	623214	158922	0	0	0	0	24	1	1496016	1	1
UGGT2	175188	834	34	611226	150660	0	0	0	0	50	8	3442122	1	1
UGP2	312741	380	10	198882	54324	0	0	0	0	50	1	3554334	1	1
UGT1A1	NaN	NaN	NaN	203310	59130	0	0	0	0	50	12	6072786	1	1
UGT1A10	NaN	NaN	NaN	204336	56646	0	0	0	0	50	12	6070302	1	1
UGT1A3	NaN	NaN	NaN	204066	58536	0	0	0	0	50	12	6072192	1	1
UGT1A4	NaN	NaN	NaN	203364	59562	0	0	0	0	50	12	6073218	1	1
UGT1A5	NaN	NaN	NaN	203094	59508	0	0	0	0	50	12	6073164	1	1
UGT1A6	NaN	NaN	NaN	204768	56862	0	1	0	0	50	12	6070518	0.0943662	1
UGT1A7	NaN	NaN	NaN	203364	57294	0	0	0	0	50	12	6070950	1	1
UGT1A8	320853	284	24	203688	57294	0	0	0	0	50	2	4060908	1	1
UGT1A9	320853	284	24	204120	56862	0	2	0	0	50	2	4060908	0.0695989	1
UGT2A1	19584	1065	-8	205470	54702	0	0	0	0	50	7	3511350	1	1
UGT2A2	19584	1065	-8	205308	55026	0	0	0	0	50	7	3511350	1	1
UGT2A3	NaN	NaN	NaN	205470	54702	0	0	0	0	50	12	6068358	1	1
UGT2B10	99797	764	14	409698	107406	0	0	1	0	50	4	3145878	1	1
UGT2B11	18988	929	1	207360	53784	0	0	0	0	50	4	3795714	1	1
UGT2B15	106841	NaN	-2	417096	106488	0	0	0	0	50	3	4092390	1	1
UGT2B17	107080	748	-5	209034	52920	0	0	0	0	50	6	3991140	1	1
UGT2B28	21304	997	-3	207468	53676	0	0	0	0	50	5	2856654	1	1
UGT2B4	18715	1044	-22	206010	54648	0	0	0	0	50	9	3906198	1	1
UGT2B7	21319	782	12	207630	53514	0	0	0	0	50	6	3222450	1	1
UGT3A1	155890	614	-4	211896	59616	0	0	0	0	50	3	3455730	1	1
UGT3A2	173490	614	-9	203310	55242	0	0	0	0	50	7	3865050	1	1
UGT8	32108	966	2	208116	58536	0	0	0	0	50	2	3523608	1	1
UHMK1	334603	248	3	169938	46818	0	0	0	0	50	6	3440772	1	1
UHRF1	789691	248	32	314010	87750	0	1	0	0	50	4	3081618	0.443087	1
UHRF1BP1	1047481	242	24	555984	157302	0	2	0	0	50	9	3518964	0.569212	1
UHRF1BP1L	184820	559	7	579096	149418	0	2	0	0	50	2	3338496	0.262992	1
UHRF2	251045	431	23	314874	85104	0	1	0	0	50	3	2849040	0.41185	1
UIMC1	1162907	218	47	285282	73710	0	0	0	0	50	11	3635766	1	1
ULBP1	423805	245	34	96660	25326	0	0	0	0	50	3	3039066	1	1
ULBP2	423805	245	34	95958	27000	0	1	0	0	50	3	3039066	0.0485616	1
ULBP3	402308	382	51	95580	25272	0	1	0	0	50	6	3387258	0.202027	1
ULK1	374096	180	23	402840	125442	0	0	1	0	50	4	4058694	1	1
ULK2	553377	220	-11	407646	113832	0	0	0	0	50	8	3324240	1	1
ULK3	764533	195	46	185922	53676	0	0	0	0	50	3	3265488	1	1
ULK4	310078	648	15	505710	137754	0	1	0	0	50	5	4580550	0.186253	1
UMOD	243266	848	-5	247968	70362	0	2	1	0	50	8	3010446	0.0320605	1
UMODL1	220293	430	68	551556	165294	0	0	0	0	41	3	2574018	1	1
UMPS	307759	254	36	182412	54594	0	0	0	0	50	2	2515212	1	1
UNC119	1517567	225	24	99900	28404	0	0	0	0	50	5	2670192	1	1
UNC119B	1741363	349	42	97632	27432	0	1	0	0	50	5	2856060	0.204352	1
UNC13A	1029781	246	37	679698	175014	0	2	0	0	37	2	1917054	0.522116	1
UNC13B	1081701	432	37	632178	166158	0	0	1	0	50	6	3262140	1	1
UNC13C	17740	1075	-30	873774	222156	0	0	0	0	6	1	597726	1	1
UNC13D	1727802	178	35	424062	126252	0	1	0	0	34	2	2413098	0.492491	1
UNC45A	833957	291	42	362556	109026	0	1	1	0	50	6	3293352	0.56822	1
UNC45B	634684	498	20	360018	105246	0	0	0	0	50	3	3004560	1	1
UNC50	260302	696	39	101628	27972	0	0	0	0	50	5	3239784	1	1
UNC5A	1056724	222	44	321516	97254	0	0	1	0	50	8	3293676	1	1
UNC5B	608276	559	34	361530	108594	0	0	1	0	50	12	3818664	1	1
UNC5C	25813	910	-12	359586	103086	0	0	1	0	50	4	4484160	1	1
UNC5CL	134733	565	32	198072	59346	0	0	0	0	50	8	3476304	1	1
UNC5D	34554	1152	-45	372492	101520	0	1	0	0	50	5	3236274	0.536797	1
UNC80	NaN	NaN	NaN	1269540	355482	0	2	0	0	11	0	1129680	0.772857	1
UNC93A	254009	704	1	174042	53082	0	0	0	0	50	8	3801384	1	1
UNC93B1	1357582	356	31	227610	69660	0	0	0	0	50	5	3135024	1	1
UNCX	748119	384	40	191268	68418	0	0	0	0	50	10	3974724	1	1
UNG	595266	487	20	135000	38502	0	1	0	0	50	4	2986740	0.237449	1
UNK	1806586	178	31	341820	99630	0	0	0	0	50	8	3049326	1	1
UNKL	1211641	215	40	194454	59400	0	0	1	0	50	6	3233682	1	1
UPB1	546252	171	51	151632	41310	0	0	1	0	50	6	2798172	1	1
UPF0639	NaN	NaN	NaN	203040	51462	0	0	0	0	50	12	6065118	1	1
UPF1	1302747	189	27	434916	123822	0	0	0	0	20	4	1698084	1	1
UPF2	353958	125	28	509382	122904	0	0	1	0	50	6	3428730	1	1
UPF3A	612511	283	46	188028	49950	0	0	0	0	50	7	3290706	1	1
UPF3B	762240	NaN	61	197316	44712	0	0	0	0	50	10	3003696	1	1
UPK1A	1162794	390	27	100818	28944	0	0	0	0	50	5	3128598	1	1
UPK1B	222933	588	0	105030	26352	0	0	0	0	50	6	3106998	1	1
UPK2	1457410	180	55	68634	24192	0	0	0	0	50	4	2840616	1	1
UPK3A	439942	277	32	108918	34614	0	0	0	0	50	4	3200364	1	1
UPK3B	882992	220	56	140994	30564	0	0	0	0	50	6	2754108	1	1
UPK3BL	NaN	NaN	NaN	99846	32022	0	0	0	0	50	12	6045678	1	1
UPP1	108417	409	26	121500	34182	0	0	0	0	50	3	3216780	1	1
UPP2	115042	838	-4	147690	40068	0	0	0	0	50	6	2903796	1	1
UPRT	145779	NaN	-5	120852	33696	0	0	0	0	50	5	2871342	1	1
UQCC	1308738	170	50	120582	31050	0	0	0	0	50	5	3039066	1	1
UQCR10	848649	195	37	30510	8208	0	0	0	0	50	7	2904822	1	1
UQCR11	2259505	213	33	22518	6804	0	0	0	0	6	2	286740	1	1
UQCRB	217849	671	12	46332	10044	0	0	0	0	44	4	2721222	1	1
UQCRC1	1386275	212	37	187326	54540	0	0	0	0	50	9	4119228	1	1
UQCRC2	646330	424	43	178470	50598	0	0	0	0	50	6	4231656	1	1
UQCRFS1	158775	892	-73	101520	32778	0	1	1	0	4	1	287658	0.651915	1
UQCRH	690472	205	31	38232	8748	0	0	0	0	50	4	2672298	1	1
UQCRHL	821457	174	37	36180	8856	0	0	0	0	50	5	2461212	1	1
UQCRQ	686574	200	66	32886	8748	0	0	0	0	50	3	2432862	1	1
URB1	NaN	NaN	NaN	872370	256770	0	0	0	0	11	0	1030968	1	1
URB2	299238	340	15	573750	173232	0	0	0	0	6	2	658908	1	1
URGCP	872910	239	44	352620	103896	0	0	0	0	50	4	3432294	1	1
URM1	1928973	188	64	65664	19548	0	0	0	0	50	9	3604554	1	1
UROC1	289633	508	52	288900	82566	0	0	0	0	50	10	3537756	1	1
UROD	939872	310	20	142074	42606	0	0	0	0	50	6	3000294	1	1
UROS	211688	280	-5	106542	28566	0	1	0	0	50	5	3322566	0.201002	1
USE1	865138	212	38	102168	29376	0	0	0	0	50	6	2861514	1	1
USF1	689033	250	23	123174	34452	0	0	0	0	50	3	2892726	1	1
USF2	767246	472	7	135378	39096	0	0	1	0	50	7	2484648	1	1
USH1C	442495	619	12	364122	102762	0	1	0	0	50	4	3094632	0.505993	1
USH1G	1045089	223	25	171504	54324	0	0	0	0	50	5	3017250	1	1
USH2A	82180	967	-25	2015280	560682	0	0	0	0	1	0	599886	1	1
USHBP1	865138	212	38	265842	84078	0	0	0	0	50	6	2861514	1	1
USMG5	545643	147	45	24354	6264	0	0	0	0	50	3	2821500	1	1
USO1	482408	363	51	364878	92286	0	0	0	0	50	7	3029184	1	1
USP1	239359	394	5	309690	77490	0	0	0	0	50	3	2722842	1	1
USP10	494151	258	31	307476	89262	0	0	1	0	50	4	2923938	1	1
USP11	807577	NaN	47	376704	104760	0	2	0	0	50	5	3236004	0.0983179	1
USP12	283040	221	52	149310	36180	0	0	0	0	50	10	3094902	1	1
USP13	361278	589	12	344466	88722	0	1	0	0	50	4	2854656	0.499989	1
USP14	527535	689	-11	202068	48222	0	0	0	0	50	2	2659824	1	1
USP15	239150	456	-26	384210	92232	0	0	0	0	50	8	3661794	1	1
USP16	316514	178	57	332640	78840	0	0	0	0	50	5	2973726	1	1
USP17	NaN	NaN	NaN	1207818	339606	0	0	0	0	11	0	1113804	1	1
USP17L2	475312	625	3	201474	56592	0	2	5	0	2	5	99954	0.999983	1
USP18	521791	289	11	149958	37152	0	2	0	0	50	8	4013496	0.106441	1
USP19	1898051	203	36	505332	151254	0	0	0	0	50	6	3487320	1	1
USP2	1054477	263	40	250506	75924	0	0	1	0	49	6	2988900	1	1
USP20	552898	184	42	361152	99090	0	1	0	0	35	3	2105838	0.561054	1
USP21	728669	234	37	213516	69336	0	0	0	0	50	4	3417228	1	1
USP22	431615	382	-19	210384	53028	0	1	0	0	50	3	3337308	0.270223	1
USP24	447636	230	9	1041930	275292	0	0	0	0	9	0	860976	1	1
USP25	74958	477	30	424062	104058	0	1	0	0	50	8	3695922	0.645257	1
USP26	88462	NaN	12	353322	91044	0	1	0	0	50	5	2827062	0.566399	1
USP27X	NaN	NaN	NaN	168642	44712	0	1	0	0	50	12	6058368	0.0790807	1
USP28	169458	534	10	427788	111996	0	0	0	0	11	1	1172934	1	1
USP29	311003	924	-64	356292	92934	0	1	0	0	50	2	2852874	0.382557	1
USP3	617922	178	42	210816	51462	0	0	0	0	50	5	3338334	1	1
USP30	592814	487	20	203256	56268	0	0	0	0	50	4	2986740	1	1
USP31	576886	701	22	512028	155250	0	0	0	0	39	0	2352078	1	1
USP32	913326	361	6	636012	165402	0	0	0	0	50	0	2191482	1	1
USP33	432858	192	2	381618	93528	0	0	0	0	50	4	2804868	1	1
USP34	841742	471	34	1422846	352512	0	1	0	0	7	1	807570	0.993764	1
USP35	549791	208	26	381726	119988	0	1	0	0	47	3	3442824	0.412855	1
USP36	854363	214	27	432756	125172	0	0	0	0	20	1	1029078	1	1
USP37	841802	168	42	392256	98928	0	0	0	0	50	4	2876580	1	1
USP38	182738	678	3	398412	114318	0	0	1	0	50	5	3109482	1	1
USP39	1158965	170	43	223128	60048	0	0	0	0	50	7	2982582	1	1
USP4	1661046	201	34	382266	100170	0	0	0	0	50	3	3128922	1	1
USP40	351003	307	35	489510	124794	0	1	0	0	50	4	2780082	0.636219	1
USP42	1663156	229	43	328104	89046	0	0	0	0	50	10	3456972	1	1
USP43	78043	204	-50	423630	131706	0	1	0	0	50	6	3247452	0.630341	1
USP44	442533	328	13	276264	73494	0	0	0	0	50	3	3540996	1	1
USP45	256853	638	15	325620	81486	0	1	0	0	50	3	4400082	0.309102	1
USP46	115480	870	12	150390	35910	0	0	0	0	50	6	3066606	1	1
USP47	327690	317	17	516672	126144	0	1	0	0	50	6	3804030	0.645184	1
USP48	510117	181	30	421416	99900	0	0	0	0	50	9	3215538	1	1
USP49	429516	341	40	240354	73764	0	0	1	0	50	9	3483702	1	1
USP5	2822601	232	32	338256	92178	0	0	0	0	29	3	1829520	1	1
USP50	325027	203	27	133056	33642	0	0	0	0	50	5	3743658	1	1
USP51	92250	NaN	8	270864	75816	0	0	0	0	50	3	3938436	1	1
USP53	227905	753	2	425574	105462	0	0	0	0	47	11	3350538	1	1
USP54	1072614	150	40	653562	179280	0	2	0	0	50	4	4412448	0.31613	1
USP6	1391000	384	20	556524	145908	0	0	1	0	50	10	3464154	1	1
USP6NL	300268	388	22	331074	90450	0	0	0	0	50	3	3586896	1	1
USP7	401069	159	12	451818	103680	0	0	0	0	50	2	2683584	1	1
USP8	325514	203	30	441612	114534	0	1	0	0	50	7	3735126	0.637037	1
USP9X	734477	NaN	38	1015362	262008	0	0	0	0	19	2	1266570	1	1
USP9Y	0	0	0	1012392	258336	0	0	0	0	8	0	806868	1	1
USPL1	373046	369	63	421200	115182	0	0	0	0	50	5	3171474	1	1
UST	169694	476	8	159732	42606	0	0	0	0	50	2	3124548	1	1
UTF1	NaN	NaN	NaN	120312	46872	0	0	0	0	50	12	6060528	1	1
UTP11L	445132	232	42	102870	25434	0	0	0	0	50	1	2718900	1	1
UTP14A	379883	NaN	35	303534	81054	0	1	0	0	50	6	3584466	0.475871	1
UTP14C	385945	461	41	292950	79812	0	0	0	0	50	2	3411234	1	1
UTP15	403014	289	42	204714	55296	0	0	0	0	50	3	3294918	1	1
UTP18	758183	431	-15	220482	58968	0	0	0	0	26	12	1315332	1	1
UTP20	261840	760	-5	1104624	288900	0	3	0	0	50	5	3400542	0.557236	1
UTP23	483166	504	23	96984	26136	0	0	0	0	50	7	3037122	1	1
UTP3	262444	609	19	182412	50868	0	0	0	0	50	3	3215808	1	1
UTP6	705344	300	21	244944	57672	0	2	0	0	50	7	3597534	0.193504	1
UTRN	183454	750	11	1371924	344628	0	1	0	0	16	0	1332288	0.869985	1
UTS2	375594	415	23	66798	17118	0	0	0	0	47	6	3180546	1	1
UTS2D	112669	773	9	48762	12150	0	0	0	0	50	3	4090824	1	1
UTS2R	2598845	179	36	135864	53514	0	1	0	0	50	3	3100518	0.189835	1
UTY	0	0	0	565164	149742	0	0	0	0	46	4	3011958	1	1
UVRAG	520479	503	32	273132	76140	0	0	0	0	50	12	3734316	1	1
UXS1	125109	844	2	170694	43308	0	0	0	0	50	4	2910816	1	1
UXT	770573	NaN	45	67770	18414	0	0	0	0	50	8	3321000	1	1
VAC14	857297	299	26	304344	87858	0	1	0	0	50	2	3409344	0.30007	1
VAMP1	2702142	198	50	50922	13554	0	0	0	0	3	0	146826	1	1
VAMP2	1381225	202	37	46818	12960	0	0	0	0	50	9	4275072	1	1
VAMP3	364696	422	22	41202	10476	0	0	0	0	38	5	2434158	1	1
VAMP4	415434	718	3	60264	13284	0	0	0	0	50	0	2964438	1	1
VAMP5	1158965	170	43	45036	13446	0	0	0	0	50	7	2982582	1	1
VAMP7	NaN	NaN	NaN	118530	23868	0	0	0	0	50	12	6037524	1	1
VAMP8	1158965	170	43	39636	10746	0	0	0	0	50	7	2982582	1	1
VANGL1	71378	604	7	200016	59022	0	0	0	0	50	2	3442068	1	1
VANGL2	987855	526	28	196398	61182	0	0	0	0	50	3	2960334	1	1
VAPA	405142	172	42	116370	30888	0	0	0	0	50	4	2519208	1	1
VAPB	962331	385	24	96606	25218	0	0	0	0	50	12	3962844	1	1
VARS	2509866	183	32	484920	148986	0	0	0	0	50	7	3407562	1	1
VARS2	2223866	223	25	422820	128628	0	1	0	0	14	0	1105434	0.533402	1
VASH1	308800	471	39	140130	41634	0	0	0	0	50	2	2518992	1	1
VASH2	315884	412	12	138780	38124	0	0	0	0	50	3	3794580	1	1
VASN	754886	161	41	237384	90828	0	0	0	0	50	8	3014928	1	1
VASP	1107927	194	44	148446	44496	0	0	0	0	50	6	2787264	1	1
VAT1	1507064	201	26	147744	46980	0	0	0	0	50	2	2672406	1	1
VAT1L	44717	1259	-28	164538	45090	0	0	1	0	22	4	1219752	1	1
VAV1	739481	272	31	340524	87804	0	0	0	0	50	5	3485646	1	1
VAV2	674833	504	29	357264	89046	0	0	0	0	13	2	763020	1	1
VAV3	132139	554	-11	348570	84780	0	0	0	0	50	3	3259170	1	1
VAX1	202295	640	-14	139266	47196	0	0	0	0	50	5	3840210	1	1
VAX2	504483	623	25	105408	37638	0	0	1	0	26	5	1048680	1	1
VBP1	371405	NaN	-13	80730	19062	0	0	0	0	50	4	3221856	1	1
VCAM1	277299	899	-6	286146	78678	0	0	0	0	50	8	2895750	1	1
VCAN	253331	529	0	1287144	372870	0	4	0	0	15	0	997110	0.624081	1
VCL	843223	125	52	438804	126738	0	0	0	0	49	3	3607308	1	1
VCP	782447	350	42	313038	89532	0	0	0	0	50	6	3770280	1	1
VCPIP1	372262	213	38	460566	135108	0	0	0	0	21	3	1517886	1	1
VCX	43100	NaN	-9	79866	21384	0	1	0	0	50	8	4418658	0.165328	1
VCX2	30870	NaN	-19	53352	15660	0	0	0	0	50	4	3015954	1	1
VCX3B	28829	NaN	-28	84834	21924	0	0	0	0	50	11	3796092	1	1
VCY	NaN	NaN	NaN	96012	29700	0	0	0	0	50	12	6043356	1	1
VCY1B	NaN	NaN	NaN	96012	29700	0	0	0	0	50	12	6043356	1	1
VDAC1	615558	269	56	111996	31212	0	0	0	0	50	6	3205656	1	1
VDAC2	208687	275	38	128412	33750	0	0	0	0	50	4	2939706	1	1
VDAC3	535273	459	37	113994	29700	0	0	0	0	50	7	3230172	1	1
VDR	387225	207	44	167616	45576	0	1	0	0	50	5	2906820	0.331973	1
VEGFA	1564130	278	41	162486	46656	0	0	0	0	50	8	3299562	1	1
VEGFB	1613996	257	65	79704	25596	0	0	0	0	50	7	3234600	1	1
VEGFC	145765	585	-14	165888	42606	0	0	0	0	50	2	3297186	1	1
VENTX	339279	452	-12	95418	32076	0	0	0	0	50	4	3253824	1	1
VEPH1	202651	739	5	343224	88992	0	0	1	0	50	5	3243510	1	1
VEZF1	854628	182	27	199908	57024	0	0	0	0	50	7	2768796	1	1
VEZT	371223	395	30	303750	82458	0	1	0	0	50	7	3293622	0.546377	1
VGF	1022626	258	39	223938	76086	0	0	0	0	50	7	2989008	1	1
VGLL1	358658	NaN	43	99360	29106	0	0	0	0	50	8	3481650	1	1
VGLL2	181822	589	-25	119934	36558	0	0	0	0	50	5	4448520	1	1
VGLL3	55913	332	-18	125550	35316	0	0	0	0	50	5	2956662	1	1
VGLL4	186722	488	35	125820	36018	0	0	0	0	50	7	3099168	1	1
VHL	825905	170	39	80784	24516	0	1	0	0	50	3	2646540	0.141508	1
VHLL	2266205	211	33	51894	16146	0	0	0	0	50	7	3359232	1	1
VIL1	739473	144	37	325890	88830	0	0	0	0	50	8	3161970	1	1
VILL	318742	457	24	335718	92772	0	1	1	0	50	6	3712878	0.514587	1
VIM	546890	465	11	180522	51624	0	0	0	0	50	6	3143610	1	1
VIP	188249	600	-9	69336	17658	0	0	0	0	50	6	4048542	1	1
VIPAR	527850	359	49	200826	51246	0	0	0	0	50	5	3396708	1	1
VIPR1	355160	527	21	180144	50220	0	1	0	0	50	5	4004694	0.270031	1
VIPR2	179290	348	-24	172260	48870	0	0	0	0	50	2	3686202	1	1
VIT	577288	323	-8	285822	81108	0	0	0	0	50	9	3143340	1	1
VKORC1	1296884	351	35	66096	14904	0	0	0	0	50	9	3400326	1	1
VKORC1L1	404213	365	30	66636	21006	0	0	0	0	50	8	3069090	1	1
VLDLR	192846	541	-1	350514	85914	0	0	0	0	50	6	3132540	1	1
VMA21	247003	NaN	-16	39474	11394	0	0	1	0	5	2	265356	1	1
VMAC	1166723	392	36	61668	21924	0	0	0	0	50	8	2725056	1	1
VMO1	1272092	222	28	81486	24948	0	0	1	0	7	1	317574	1	1
VN1R1	451095	869	-24	134622	37422	0	0	0	0	50	3	2721060	1	1
VN1R2	427680	921	-46	149040	44064	0	0	0	0	50	2	2628612	1	1
VN1R4	427680	921	-46	113184	33426	0	0	0	0	50	2	2628612	1	1
VN1R5	352232	742	-15	135162	38664	0	0	0	0	50	3	2368278	1	1
VNN1	127166	569	2	198936	55080	0	0	0	0	50	7	3930336	1	1
VNN2	127166	569	2	200988	56430	0	1	2	0	16	4	691038	0.804156	1
VOPP1	947740	541	23	67554	19116	0	1	0	0	50	3	3194046	0.100332	1
DCAF1	549963	415	40	565758	156276	0	0	2	0	4	2	362664	1	1
VPREB1	433352	612	35	56214	15714	0	0	0	0	50	12	3365982	1	1
VPREB3	610486	266	30	47088	14148	0	0	0	0	50	3	3109482	1	1
VPS11	1390854	195	58	368766	98928	0	0	0	0	50	2	2608254	1	1
VPS13A	186200	696	-2	1283040	326106	0	0	0	0	10	1	758970	1	1
VPS13B	209453	862	27	1591488	433998	0	2	1	0	50	6	3582468	0.670981	1
VPS13C	115338	586	14	1495044	388368	0	2	0	0	12	0	1223910	0.595046	1
VPS13D	490718	340	28	1703700	474066	0	2	1	0	12	2	1040472	0.944477	1
VPS16	766497	396	44	331128	92664	0	0	1	0	50	9	3564324	1	1
VPS18	1036414	172	51	362718	113238	0	0	0	0	50	9	3082914	1	1
VPS24	617233	424	18	90288	21330	0	0	0	0	50	2	3569562	1	1
VPS25	1633092	190	33	72036	17550	0	0	0	0	50	8	3090042	1	1
VPS26A	749325	145	48	133596	30996	0	0	0	0	50	5	2628882	1	1
VPS26B	270368	601	18	131976	35046	0	0	0	0	50	2	3618594	1	1
VPS28	2043455	200	36	105246	26946	0	0	0	0	50	2	2567700	1	1
VPS29	922262	206	43	74196	19602	0	0	0	0	50	4	3387204	1	1
VPS33A	885125	222	47	233496	64422	0	0	0	0	50	7	3995190	1	1
VPS33B	753718	413	31	250344	64260	0	0	0	0	50	3	3474306	1	1
VPS35	432970	253	-24	316764	81270	0	1	1	0	50	4	3519666	0.4037	1
VPS36	365031	318	37	156654	40176	0	0	0	0	50	6	3226284	1	1
VPS37A	251352	387	6	159300	40932	0	0	0	0	50	2	2643462	1	1
VPS37B	977561	184	37	106866	34236	0	0	0	0	50	4	3438504	1	1
VPS37C	914160	531	42	131760	43848	0	0	0	0	50	5	3816288	1	1
VPS37D	1197825	214	52	91746	32670	0	0	0	0	50	9	3374298	1	1
VPS39	625465	394	35	350082	91206	0	1	0	0	50	2	3502656	0.329292	1
VPS41	139398	862	3	352026	81972	0	1	1	0	50	7	2979180	0.636819	1
VPS45	1181361	309	32	225828	60750	0	0	0	0	48	2	2893266	1	1
VPS4A	1202748	125	20	172584	46764	0	0	0	0	22	0	1230174	1	1
VPS4B	206996	278	92	175392	47358	0	0	0	0	50	6	3012498	1	1
VPS52	1456953	262	30	282420	81756	0	0	0	0	50	4	3177090	1	1
VPS53	486092	514	7	330480	90072	0	0	0	0	50	7	3004884	1	1
VPS54	352987	407	20	390204	99360	0	0	0	0	50	6	3565782	1	1
VPS72	1562281	184	33	137862	43092	0	0	1	0	49	9	2943540	1	1
VPS8	1340797	626	37	579150	145152	0	1	0	0	23	7	2063664	0.899384	1
VRK1	313555	715	13	162648	38070	0	0	0	0	50	3	2977722	1	1
VRK2	198322	479	8	211572	51030	0	0	1	0	18	1	1096578	1	1
VRK3	1661159	187	40	188406	50706	0	0	0	0	50	8	3227958	1	1
VSIG1	193027	NaN	32	164268	46332	0	0	0	0	50	9	3587868	1	1
VSIG10	637549	608	17	209034	59076	0	0	0	0	50	3	2891214	1	1
VSIG10L	NaN	NaN	NaN	315360	112320	0	0	0	0	50	12	6125976	1	1
VSIG2	168652	622	14	123822	40122	0	0	0	0	50	9	2995650	1	1
VSIG4	317695	NaN	42	155304	43956	0	0	0	0	50	4	2959740	1	1
VSIG8	803074	403	7	157518	48060	0	0	0	0	50	3	2281932	1	1
VSNL1	135361	1255	-2	77112	18144	0	0	0	0	50	4	2708154	1	1
VSTM1	798576	338	-46	95958	24408	0	0	0	0	50	6	2826900	1	1
VSTM2A	255140	678	-34	92340	25434	0	0	0	0	50	8	3821526	1	1
VSTM2B	NaN	NaN	NaN	105462	36126	0	1	0	0	50	12	6049782	0.216522	1
VSTM2L	604196	440	54	77490	24084	0	0	0	0	50	7	3604230	1	1
VSX1	598947	563	-8	146988	48546	0	0	0	0	50	5	2853954	1	1
VSX2	652027	358	47	137592	41256	0	0	0	0	50	3	3066390	1	1
VTA1	169555	426	-15	122580	31968	0	0	0	0	50	3	2996406	1	1
VTCN1	322193	566	12	110106	30996	0	1	1	0	25	1	1177308	0.244464	1
VTI1A	232217	459	7	87966	22518	0	0	0	0	50	1	3228660	1	1
VTI1B	479937	260	39	90720	25758	0	1	0	0	50	5	2705886	0.209125	1
VTN	1405196	214	10	190566	47088	0	0	0	0	10	0	618678	1	1
VWA1	1736268	273	28	163404	54648	0	0	0	0	50	5	3183300	1	1
VWA2	290609	437	21	272700	87264	0	1	0	0	50	8	3479976	0.169911	1
VWA3A	577505	269	45	475686	121932	0	1	0	0	50	6	3033396	0.714272	1
VWA3B	361135	716	28	511542	135324	0	0	0	0	50	9	3435048	1	1
VWA5A	177269	744	-11	309528	84294	0	1	0	0	50	3	3356532	0.369152	1
VWA5B1	NaN	NaN	NaN	465642	138942	0	0	0	0	50	12	6152598	1	1
VWA5B2	NaN	NaN	NaN	458676	157086	0	2	0	0	50	12	6170742	0.339415	1
VWC2	53908	941	-13	123768	36126	0	2	0	0	50	3	3969810	0.048135	1
VWC2L	52906	1018	-1	88776	21546	0	0	0	0	50	9	3432456	1	1
VWCE	1124603	480	43	362988	113940	0	0	0	0	50	5	3906954	1	1
VWDE	NaN	NaN	NaN	631800	159570	0	0	0	0	50	12	6173226	1	1
VWF	1716132	481	15	1098198	302130	0	1	1	0	50	8	3205386	0.958554	1
WAC	204806	355	17	253314	70362	0	0	0	0	50	0	2704050	1	1
WAPL	209036	398	4	470124	120366	0	1	0	0	50	2	2897748	0.476898	1
WARS	410981	215	34	188028	47844	0	0	0	0	50	4	2763666	1	1
WARS2	163335	948	-5	142560	41148	0	0	0	0	50	6	2547396	1	1
WAS	824559	NaN	27	190296	61614	0	0	0	0	50	3	3700026	1	1
WASF1	127917	636	16	211788	65556	0	1	0	0	50	5	2383722	0.447937	1
WASF2	795528	156	26	189756	57942	0	0	0	0	50	7	3212406	1	1
WASF3	149391	643	10	193158	56484	0	0	0	0	50	6	3328452	1	1
WASH1	332463	398	NaN	179820	53136	0	0	0	0	17	0	1076274	1	1
WASL	86898	536	-13	195102	57294	0	0	0	0	50	3	4023270	1	1
WBP1	1069803	343	45	101628	31536	0	0	0	0	50	4	3010770	1	1
WBP11	340728	578	-4	246564	72576	0	0	0	0	50	2	2388042	1	1
WBP2	1727802	178	35	104274	27594	0	0	0	0	50	5	3462858	1	1
WBP2NL	1328069	323	66	116910	37314	0	0	0	0	50	4	2437614	1	1
WBP4	305794	417	76	153522	35532	0	0	0	0	50	6	3001914	1	1
WBP5	448080	NaN	32	43308	8856	0	0	0	0	50	3	2553930	1	1
RCC1L	733800	220	50	177228	55242	0	1	0	0	50	4	2966112	0.290565	1
WBSCR17	38269	1094	-34	231444	66150	0	0	0	0	50	12	3381534	1	1
WBSCR22	1139944	214	53	113454	31050	0	0	0	0	50	11	3802410	1	1
WBSCR27	1099366	208	37	92718	30078	0	0	0	0	50	3	2476440	1	1
WBSCR28	1099366	208	37	98550	32670	0	0	0	0	50	3	2476440	1	1
WDFY1	307044	251	22	166212	40986	0	0	0	0	50	5	3580632	1	1
WDFY2	246186	384	46	161136	40878	0	0	0	0	50	5	3059154	1	1
WDFY3	92480	950	-1	1383102	379782	0	2	1	0	8	1	794178	0.975725	1
WDFY4	NaN	NaN	NaN	1232010	355428	0	0	0	0	11	0	1129626	1	1
WDHD1	752481	255	35	450306	115074	0	0	0	0	50	6	3373758	1	1
WDR1	223391	873	42	239166	64908	0	0	0	0	50	4	2668194	1	1
WDR11	242834	597	-7	482544	130950	0	0	0	0	50	8	3635172	1	1
WDR12	596746	392	31	170316	43524	0	0	0	0	50	2	3200526	1	1
WDR13	817501	NaN	29	185328	56052	0	1	0	0	50	3	3152250	0.246047	1
WDR16	79661	336	-24	244404	66150	0	0	0	0	50	5	2586060	1	1
WDR17	133039	616	-8	524286	138132	0	1	0	0	50	8	3528900	0.756771	1
WDR18	2292363	206	44	165672	50922	0	0	1	0	50	8	3056346	1	1
WDR19	604829	230	49	541026	135000	0	3	0	0	50	1	3137832	0.00427739	1
WDR20	1492356	237	43	226530	63936	0	0	1	0	50	13	3545208	1	1
WDR24	1207790	194	33	301860	88074	0	1	0	0	50	3	3414258	0.345999	1
WDR25	410676	215	23	206982	61776	0	1	0	0	50	4	3120066	0.121056	1
WDR26	519341	256	18	257688	72468	0	0	0	0	50	4	2783808	1	1
WDR27	197890	593	-17	335988	96552	0	0	0	0	6	0	407862	1	1
WDR3	204177	596	-5	376272	99360	0	0	0	0	50	4	2989710	1	1
WDR31	408268	248	31	146502	38178	0	0	0	0	50	3	3108078	1	1
WDR33	605495	187	43	568566	160758	0	2	0	0	50	5	3343518	0.419263	1
WDR34	1891397	197	41	202554	64260	0	0	0	0	50	4	3360042	1	1
WDR35	482678	390	24	472338	119610	0	0	0	0	18	2	1370088	1	1
WDR36	205349	738	6	374922	102006	0	0	0	0	50	5	3211650	1	1
WDR37	334592	460	42	194562	54432	0	0	0	0	50	1	2997756	1	1
WDR38	1125524	207	41	122580	36018	0	0	0	0	50	6	2854440	1	1
WDR4	439191	276	57	162162	46008	0	0	0	0	50	5	2675376	1	1
WDR41	269224	518	36	183168	48168	0	0	0	0	31	0	1540404	1	1
WDR43	478715	398	26	270810	70038	0	0	0	0	1	0	76626	1	1
WDR44	131060	NaN	25	361314	95202	0	0	0	0	50	5	2616246	1	1
WDR45	833689	NaN	41	143370	39042	0	0	0	0	50	5	3293838	1	1
WDR45L	1250099	217	26	137754	35748	0	0	0	0	50	4	3312576	1	1
WDR46	1456953	262	30	236088	69930	0	0	1	0	50	4	3177090	1	1
WDR47	942575	216	19	364014	96066	0	0	0	0	45	3	2573046	1	1
WDR48	226944	500	25	271512	69984	0	0	1	0	50	5	2841750	1	1
WDR49	145736	911	-20	279072	69228	0	0	0	0	50	2	3409776	1	1
WDR5	307164	368	38	136566	34992	0	0	0	0	50	1	2583522	1	1
CFAP44	440896	672	24	742122	183546	0	2	0	0	14	3	1007694	0.711496	1
WDR53	1180405	156	30	136512	39582	0	0	0	0	50	1	3053430	1	1
WDR54	1069803	343	45	129546	39258	0	0	0	0	50	4	3010770	1	1
WDR55	774470	356	31	147528	42984	0	0	0	0	50	5	3152952	1	1
WDR59	724091	165	28	386046	104328	0	0	0	0	50	3	2979018	1	1
WDR5B	416095	478	34	125388	35478	0	0	0	0	50	2	2459754	1	1
WDR6	1799657	241	41	424818	138294	0	3	0	0	5	0	387990	0.690618	1
WDR60	338838	241	3	424980	109134	0	0	0	0	50	6	3460158	1	1
WDR61	447425	371	54	123066	32130	0	0	0	0	50	5	2954880	1	1
WDR62	980636	320	19	588654	172746	0	1	0	0	6	0	566460	0.872369	1
WDR63	443738	623	11	361584	86184	0	0	0	0	50	4	3055806	1	1
WDR64	172691	227	-16	433512	109188	0	0	0	0	9	1	630720	1	1
CFAP57	1068006	294	30	271296	75384	0	1	1	0	50	6	3079134	0.480127	1
WDR66	814234	162	38	459702	122040	0	0	0	0	50	2	2339388	1	1
WDR67	482518	203	27	426492	106002	0	0	0	0	1	0	112590	1	1
WDR69	161693	425	4	167454	42822	0	0	0	0	50	4	2687850	1	1
WDR7	101104	885	38	576612	165510	0	1	0	0	50	10	3246642	0.868112	1
WDR70	302307	592	15	263682	66312	0	0	0	0	50	5	4310442	1	1
WDR72	15464	1008	-29	434322	114048	0	0	0	0	50	13	3414582	1	1
WDR73	341520	263	32	146232	42822	0	0	0	0	50	2	3175308	1	1
WDR74	2342595	181	71	150876	44172	0	1	0	0	50	11	3682962	0.106703	1
WDR75	413405	503	12	333558	83592	0	0	0	0	50	7	2728296	1	1
WDR76	792287	375	34	245808	66690	0	0	0	0	50	4	3643488	1	1
WDR77	397926	461	18	134298	38556	0	0	0	0	50	6	3223098	1	1
WDR78	334231	692	-14	343062	89802	0	0	0	0	29	2	1208682	1	1
WDR8	250027	288	16	180792	50382	0	0	0	0	50	6	2871234	1	1
WDR81	1447501	189	32	723276	236412	0	0	0	0	32	1	2273832	1	1
WDR82	1114111	181	50	125982	31806	0	0	0	0	50	9	3042414	1	1
WDR83	1975767	409	1	123552	36504	0	0	0	0	50	7	4221288	1	1
WDR85	1315685	404	41	175986	49356	0	0	0	0	50	6	3184812	1	1
WDR86	608657	190	39	140940	45522	0	0	1	0	8	1	487944	1	1
WDR87	NaN	NaN	NaN	1105002	295326	0	1	0	0	11	0	1069524	0.870855	1
WDR88	406033	270	-8	186462	50220	0	0	0	0	50	7	3380562	1	1
WDR89	320174	221	27	149040	40176	0	0	0	0	50	5	4100868	1	1
WDR90	1161748	194	36	666954	209304	0	2	0	0	6	0	467532	0.856987	1
WDR91	464513	594	20	290736	82188	0	2	0	0	50	4	2282310	0.26882	1
WDR92	190719	594	5	141534	37314	0	0	0	0	50	7	2726136	1	1
WDR93	880974	190	35	273294	70956	0	0	1	0	50	12	3380508	1	1
WDSUB1	386986	265	29	188406	49896	0	0	0	0	50	8	4003236	1	1
WDTC1	854040	162	27	265680	73062	0	0	0	0	50	6	2903688	1	1
WDYHV1	544059	225	35	83754	19602	0	0	0	0	50	9	2901528	1	1
WEE1	553054	158	28	249480	71442	0	0	1	0	32	5	1963494	1	1
WEE2	200522	844	14	223398	59778	0	0	0	0	50	7	2682936	1	1
WFDC1	585154	396	8	85482	25812	0	0	0	0	50	6	3437586	1	1
WFDC10A	NaN	NaN	NaN	31266	8586	0	0	0	0	31	3	2658312	1	1
WFDC10B	777303	359	16	62424	12582	0	0	0	0	50	2	2993652	1	1
WFDC11	736165	438	18	37152	7560	0	0	0	0	50	4	3128274	1	1
WFDC12	865186	324	46	44334	11718	0	0	0	0	3	0	125064	1	1
WFDC13	777303	359	16	39798	7830	0	0	0	0	50	2	2993652	1	1
WFDC2	1053862	382	36	49356	13500	0	0	0	0	50	7	2678886	1	1
WFDC3	742720	180	48	92394	24246	0	0	0	0	50	2	2336634	1	1
WFDC5	865186	324	46	49356	13176	0	0	0	0	50	7	4179330	1	1
WFDC6	1069725	438	36	35370	8532	0	0	0	0	47	6	2612736	1	1
WFDC8	902945	438	27	99414	22410	0	0	0	0	50	5	3400704	1	1
WFDC9	736165	438	18	37260	8424	0	0	0	0	50	4	3128274	1	1
WFIKKN1	1115707	213	39	202500	65286	0	0	0	0	50	2	2574072	1	1
WFIKKN2	1152451	161	15	216918	64152	0	0	0	0	20	1	1087452	1	1
WFS1	418118	599	48	336042	102006	0	0	0	0	13	4	626238	1	1
WHAMM	476426	631	23	308880	90612	0	0	0	0	21	6	1074978	1	1
WHSC1	815091	239	43	545184	143964	0	0	0	0	14	1	978750	1	1
WHSC1L1	802555	253	46	579420	148122	0	0	0	0	50	3	3006234	1	1
NELFA	747944	321	38	205038	63882	0	1	1	0	43	5	2726946	0.395153	1
PYM1	1994705	229	35	82944	24138	0	1	0	0	50	4	3086154	0.148892	1
WIF1	344729	671	-9	151362	39150	0	1	0	0	50	4	3078864	0.246071	1
WIPF1	463489	400	39	184410	65070	0	1	0	0	50	2	3479112	0.190967	1
WIPF2	1491292	165	30	162594	56268	0	0	0	0	16	0	1533222	1	1
WIPF3	400552	579	17	176094	63018	0	1	0	0	50	3	3643542	0.207198	1
WIPI1	699214	233	-15	176418	48924	0	0	0	0	50	10	3255876	1	1
WIPI2	1750164	417	34	183114	50976	0	0	0	0	50	6	2613006	1	1
WISP1	235882	481	12	141858	40230	0	0	0	0	50	3	2799198	1	1
WISP2	890596	168	46	93366	30564	0	0	0	0	50	8	3189726	1	1
WISP3	159324	296	16	146556	37638	0	0	0	0	50	3	2331936	1	1
WIZ	524410	481	33	291492	99414	0	1	1	0	50	11	3583440	0.633617	1
WLS	331085	524	-20	231552	59076	0	0	0	0	50	3	4168746	1	1
WNK1	467405	289	45	1077030	341928	0	1	0	0	42	3	2766258	0.845434	1
WNK2	479663	408	49	822096	273996	0	3	1	0	50	6	3299994	0.483994	1
WNK3	352631	NaN	25	697086	192456	0	1	0	0	50	3	3786588	0.586783	1
WNK4	1633092	190	33	465426	151146	0	2	1	0	24	4	1233846	0.71941	1
WNT1	1737773	214	55	137592	44658	0	0	1	0	47	3	2480868	1	1
WNT10A	1087669	386	42	156276	48816	0	0	0	0	50	1	2821986	1	1
WNT10B	1737773	214	55	146070	46062	0	0	0	0	50	3	2817234	1	1
WNT11	265144	359	38	134892	40230	0	0	0	0	50	2	2769876	1	1
WNT16	97501	535	-14	150120	40878	0	1	0	0	50	3	3634956	0.0645835	1
WNT2	331093	392	5	140562	37476	0	0	0	0	50	4	3241998	1	1
WNT2B	561338	355	21	163458	50868	0	0	0	0	50	5	3724326	1	1
WNT3	522194	254	23	136512	39096	0	0	0	0	50	1	2493720	1	1
WNT3A	688142	391	0	135162	38664	0	0	0	0	50	4	2816964	1	1
WNT4	434362	307	28	134190	39474	0	0	0	0	50	9	2703132	1	1
WNT5A	28683	425	20	147744	40014	0	0	0	0	50	4	3043980	1	1
WNT5B	270921	254	34	138510	39042	0	2	0	0	50	3	2164266	0.106253	1
WNT6	1087669	386	42	134514	45306	0	0	0	0	50	1	2821986	1	1
WNT7A	422569	498	34	134514	37530	0	0	0	0	50	2	2787588	1	1
WNT7B	498719	270	28	134190	37854	0	0	0	0	50	8	2973672	1	1
WNT8A	1044706	377	41	139104	35532	0	0	0	0	50	1	2748708	1	1
WNT8B	1153157	264	50	134622	39690	0	0	0	0	50	6	3139776	1	1
WNT9A	673663	406	-4	137430	43038	0	0	0	0	50	10	2771874	1	1
WNT9B	526881	366	16	133650	42606	0	0	0	0	50	4	3269160	1	1
WRAP53	2068255	213	31	211302	62802	0	0	0	0	50	5	2868480	1	1
WRB	383982	346	44	69714	18252	0	0	0	0	50	8	3245886	1	1
WRN	283981	708	2	576828	141642	0	1	0	0	50	4	3313170	0.647579	1
WRNIP1	473112	285	31	251964	75600	0	0	0	0	50	5	2788830	1	1
WSB1	147758	292	-21	166104	44172	0	0	0	0	50	4	3045438	1	1
WSB2	639801	584	-3	158166	44172	0	0	0	0	50	3	3817854	1	1
WSCD1	283312	593	-11	218052	66420	0	0	1	0	50	5	2652318	1	1
WSCD2	451405	644	29	218484	61128	0	0	0	0	50	11	3569346	1	1
WT1	356326	749	9	200934	56646	0	2	0	0	50	2	3479652	0.080772	1
WTAP	643775	604	19	157248	40554	0	0	0	0	50	2	3037554	1	1
WTIP	707545	355	5	159570	54432	0	0	0	0	50	1	3551796	1	1
WWC1	413858	343	23	435132	123768	0	0	0	0	34	1	2031426	1	1
WWC2	244213	295	-3	466398	127656	0	1	0	0	50	5	3467610	0.593139	1
WWC3	169744	NaN	34	420336	125118	0	0	1	0	50	7	3188052	1	1
WWOX	51599	1260	-34	169398	47196	0	0	0	0	50	9	3857382	1	1
WWP1	193108	1112	-6	369954	93528	0	0	0	0	50	5	2894130	1	1
WWP2	1410481	NaN	42	344682	93852	0	0	0	0	50	10	3873042	1	1
WWTR1	558006	263	18	154980	43794	0	1	0	0	50	4	3190482	0.24353	1
XAB2	611341	384	33	334962	93366	0	1	0	0	29	2	1873530	0.498429	1
XAF1	936146	438	5	121392	29268	0	0	0	0	50	7	2246238	1	1
XAGE1A	NaN	NaN	NaN	197910	25650	0	0	0	0	50	12	6039306	1	1
XAGE1B	NaN	NaN	NaN	197910	25650	0	0	0	0	50	12	6039306	1	1
XAGE1C	NaN	NaN	NaN	197910	25650	0	0	0	0	50	12	6039306	1	1
XAGE1D	NaN	NaN	NaN	197910	25650	0	0	0	0	50	12	6039306	1	1
XAGE1E	NaN	NaN	NaN	197910	25650	0	0	0	0	50	12	6039306	1	1
XAGE2	NaN	NaN	NaN	88560	21762	0	0	0	0	50	12	6035418	1	1
XAGE2B	NaN	NaN	NaN	88560	21762	0	0	0	0	50	12	6035418	1	1
XAGE3	476232	NaN	26	45630	11718	0	0	1	0	5	2	130356	1	1
XAGE5	476232	NaN	26	44874	11016	0	0	0	0	36	4	2273886	1	1
XBP1	571394	219	-10	154926	35424	0	0	0	0	50	9	3463884	1	1
XCL1	389559	440	15	44064	13446	0	0	0	0	50	3	2684286	1	1
XCL2	389559	440	15	44010	13500	0	0	0	0	50	3	2684286	1	1
XCR1	225584	551	54	123822	39150	0	0	0	0	50	7	2508570	1	1
XDH	99156	725	18	523800	147528	0	4	0	0	50	1	3051702	0.0188755	1
XG	202643	NaN	23	82566	19656	0	0	0	0	50	5	3386286	1	1
XIAP	337935	NaN	14	196344	49572	0	0	0	0	50	4	3289032	1	1
XIRP1	163147	452	44	678726	218106	0	0	0	0	47	5	3519882	1	1
XIRP2	7405	1014	-18	1576206	405702	0	2	0	0	0	0	405702	0.997451	1
XK	115395	NaN	11	168480	49410	0	0	1	0	50	10	3098790	1	1
XKR3	106864	720	-97	178686	46818	0	0	0	0	50	8	3367980	1	1
XKR4	93897	925	-13	244728	73278	0	0	0	0	50	2	3565242	1	1
XKR5	131291	564	40	259362	78570	0	0	0	0	50	4	2497662	1	1
XKR6	125681	704	26	238086	75546	0	0	0	0	30	1	1939734	1	1
XKR7	1006109	386	37	211464	71712	0	0	0	0	50	5	2573424	1	1
XKR8	891090	272	20	143748	50328	0	1	0	0	50	8	3158298	0.351423	1
XKR9	241667	562	22	145584	37476	0	0	0	0	50	5	2972592	1	1
XKRX	363715	NaN	37	170748	49248	0	0	0	0	50	3	3440016	1	1
XKRY	NaN	NaN	NaN	89316	25380	0	0	0	0	50	12	6039036	1	1
XKRY2	NaN	NaN	NaN	89316	25380	0	0	0	0	50	12	6039036	1	1
XPA	484322	358	36	109620	26784	0	0	0	0	50	8	2717874	1	1
XPC	308100	258	33	231552	65232	0	0	0	0	50	3	2586870	1	1
XPNPEP1	248752	644	-31	266436	70686	0	1	1	0	50	5	3755484	0.391218	1
XPNPEP2	358809	NaN	48	267678	73332	0	0	0	0	31	5	2428650	1	1
XPNPEP3	969480	269	43	198234	54810	0	0	0	0	50	7	3797604	1	1
XPO1	842390	442	42	431946	104598	0	1	0	0	50	9	2689200	0.828681	1
XPO4	413321	385	42	454086	120366	0	0	1	0	50	4	3218400	1	1
XPO5	1249985	194	51	477630	128088	0	0	0	0	50	10	3892428	1	1
XPO6	879658	233	39	440478	121662	0	0	0	0	45	7	2917566	1	1
XPO7	489191	222	26	437454	117558	0	0	1	0	1	1	124146	1	1
XPOT	466767	402	-15	384210	99360	0	0	0	0	50	5	3186918	1	1
XPR1	378102	589	11	274320	73494	0	0	0	0	50	5	2811780	1	1
XRCC1	416043	209	-10	247806	71010	0	1	0	0	50	8	3238920	0.507185	1
XRCC2	256955	444	6	109134	29052	0	0	0	0	50	2	2928420	1	1
XRCC3	765678	266	43	130140	42390	0	0	0	0	50	2	3192102	1	1
XRCC4	230543	717	8	135432	32886	0	0	0	0	50	1	3167856	1	1
XRCC5	597243	384	33	296136	73062	0	0	0	0	50	4	3384990	1	1
XRCC6	1475100	183	50	243378	60858	0	0	0	0	50	6	2873826	1	1
XRCC6BP1	844463	298	22	98496	25110	0	0	0	0	50	6	3129300	1	1
XRN1	502945	403	29	684828	171666	0	2	0	0	42	5	2859732	0.567194	1
XRN2	288961	638	-12	386478	94824	0	0	0	0	50	11	3063312	1	1
XRRA1	743843	365	29	308124	88290	0	0	0	0	50	3	2934414	1	1
XYLB	301536	437	24	214164	58482	0	0	0	0	50	6	3584034	1	1
XYLT1	30248	996	-2	364878	109134	0	0	0	0	50	4	2608200	1	1
XYLT2	1335838	196	24	325350	102006	0	1	0	0	2	0	200826	0.958929	1
YAF2	173442	585	2	71658	18576	0	0	0	0	50	7	3042036	1	1
YAP1	456821	327	-14	195588	56970	0	1	0	0	50	2	3092418	0.22341	1
YARS	1339617	195	26	207684	57186	0	0	0	0	50	7	3428082	1	1
YARS2	302215	238	-4	179820	55404	0	0	0	0	50	5	3143178	1	1
YBX1	650376	461	21	126630	35856	0	0	0	0	50	5	3068820	1	1
YBX2	1782958	316	21	136134	46764	0	0	0	0	50	5	2521098	1	1
YDJC	521773	194	37	118368	42012	0	0	0	0	50	5	2952828	1	1
YEATS2	1447754	410	26	548316	162702	0	0	0	0	7	2	523368	1	1
YEATS4	675242	361	13	92718	21978	0	0	0	0	50	2	2683638	1	1
YES1	398625	360	44	214866	56646	0	0	0	0	34	5	2371950	1	1
YIF1A	2133752	236	53	112860	34884	0	0	0	0	50	14	3713526	1	1
YIF1B	1438746	253	-1	134352	40122	0	1	0	0	50	3	2932902	0.204628	1
YIPF1	505734	319	24	121554	33480	0	0	0	0	50	5	2902176	1	1
YIPF2	2009333	193	41	121824	38070	0	0	0	0	50	6	3310200	1	1
YIPF3	1278255	230	56	134676	41094	0	0	1	0	50	4	3027024	1	1
YIPF4	396035	325	23	94392	27918	0	0	0	0	50	5	3544236	1	1
YIPF5	39627	428	1	101790	26838	0	1	0	0	50	5	3112830	0.204538	1
YIPF6	201571	NaN	12	92934	26460	0	0	0	0	50	3	2873664	1	1
YIPF7	62950	1034	-6	110322	30132	0	0	0	0	50	7	3069198	1	1
YJEFN3	868278	284	7	113076	37260	0	0	0	0	50	4	2905740	1	1
YKT6	1492561	412	68	79164	21438	0	0	0	0	50	5	2276586	1	1
YLPM1	878419	232	43	820638	235764	0	2	0	0	5	0	579204	0.672555	1
YME1L1	389022	551	30	306720	81756	0	0	1	0	50	9	3379104	1	1
YOD1	434877	155	24	130896	39690	0	0	0	0	50	5	4017006	1	1
YPEL1	447011	252	56	48654	11610	0	0	0	0	50	8	2727432	1	1
YPEL2	1000345	452	16	48330	11934	0	0	0	0	50	8	2428380	1	1
YPEL3	2261614	201	56	61560	17172	0	0	0	0	50	12	3353400	1	1
YPEL4	923511	354	15	51084	13068	0	0	0	0	50	2	2872692	1	1
YPEL5	141747	692	18	47142	13446	0	0	0	0	50	3	2810160	1	1
YRDC	445096	375	33	103410	35586	0	0	0	0	50	6	3002130	1	1
MAP3K19	297611	434	28	518940	133110	0	1	0	0	50	5	3535596	0.250374	1
YTHDC1	126481	485	0	290898	73278	0	0	0	0	50	6	3247290	1	1
YTHDC2	171693	686	10	563652	151254	0	0	0	0	50	3	3831138	1	1
YTHDF1	1005137	285	50	215244	59508	0	1	0	0	50	9	3026160	0.514578	1
YTHDF2	818065	208	30	222858	62262	0	0	0	0	50	1	3324618	1	1
YTHDF3	137401	619	7	225990	61236	0	0	0	0	50	2	3098520	1	1
YWHAB	952219	282	32	98928	24354	0	0	0	0	50	5	3073896	1	1
YWHAE	1417492	215	22	101790	25866	0	0	0	0	50	3	2898234	1	1
YWHAG	850568	195	53	95472	25704	0	0	0	0	50	4	3229848	1	1
YWHAH	531528	344	-1	95040	25650	0	1	0	0	50	11	3013848	0.336236	1
YWHAQ	700762	154	40	97416	25380	0	0	0	0	50	4	2988738	1	1
YWHAZ	1074893	213	50	98442	24354	0	0	0	0	50	9	2877606	1	1
YY1	412002	237	37	159516	44766	0	0	0	0	50	2	2934576	1	1
YY1AP1	2262876	167	29	313092	90774	0	1	0	0	39	5	3165696	0.499264	1
YY2	93077	NaN	16	142668	38610	0	0	0	0	50	4	3060180	1	1
ZACN	1611239	218	22	157842	48384	0	0	0	0	50	7	3652344	1	1
ZADH2	73586	993	4	138456	45900	0	1	0	0	50	5	3515940	0.24085	1
ZAK	219235	429	16	371304	92340	0	0	0	0	50	4	3220128	1	1
ZAN	1483965	336	46	1093122	314496	0	2	1	0	1	1	338472	0.999452	1
ZAP70	358719	582	36	242190	66906	0	0	0	0	50	7	3587274	1	1
ZAR1	310162	396	52	156654	51840	0	0	0	0	50	4	3059100	1	1
ZAR1L	NaN	NaN	NaN	123768	34992	0	0	0	0	50	12	6048648	1	1
ZBBX	69051	928	-23	324054	76896	0	0	1	0	50	10	3085938	1	1
ZBED1	NaN	NaN	NaN	262062	76842	0	1	0	0	50	12	6090498	0.435328	1
ZBED2	188186	406	-14	83376	23058	0	0	0	0	50	5	3326130	1	1
ZBED3	NaN	NaN	NaN	83916	30942	0	0	0	0	50	12	6044598	1	1
ZBED4	700457	276	-4	440910	128682	0	0	0	0	14	2	1133784	1	1
ZBED5	NaN	NaN	NaN	264006	73278	0	0	0	0	50	12	6086934	1	1
ZBED6	NaN	NaN	NaN	374814	101142	0	0	0	0	50	12	6114798	1	1
ZBP1	181790	562	-4	175716	49950	0	0	0	0	50	4	3025728	1	1
ZBTB1	666489	188	45	286092	67878	0	1	0	0	50	5	3277422	0.442165	1
ZBTB10	239826	369	30	333504	93528	0	0	0	0	50	8	3468798	1	1
ZBTB11	548328	445	16	408834	109890	0	0	0	0	50	2	2938356	1	1
ZBTB12	2485614	188	36	170586	53622	0	0	0	0	50	6	3226284	1	1
ZBTB16	162787	529	-6	259686	71766	0	0	0	0	50	11	3486726	1	1
ZBTB17	856018	170	31	314172	85968	0	1	1	0	32	5	2394306	0.600444	1
ZBTB2	337954	409	23	196236	55350	0	0	0	0	50	7	3213054	1	1
ZBTB20	86308	644	10	280584	81972	0	0	0	0	50	6	3672648	1	1
ZBTB22	1456953	262	30	229986	79272	0	0	0	0	50	4	3177090	1	1
ZBTB24	337228	559	33	279072	72144	0	0	0	0	49	10	3827952	1	1
ZBTB25	670466	221	54	168210	45306	0	0	0	0	50	7	3523986	1	1
ZBTB26	407115	430	26	172044	43416	0	1	0	0	50	5	3631176	0.282163	1
ZBTB3	2405109	248	44	209898	70200	0	0	0	0	50	8	2997756	1	1
ZBTB32	1151198	321	30	181926	57834	0	0	0	0	50	3	2897262	1	1
ZBTB33	588956	NaN	28	256446	71280	0	0	0	0	50	5	2583954	1	1
ZBTB34	367308	322	48	191106	53028	0	0	0	0	9	1	639954	1	1
ZBTB37	443726	385	13	199638	57942	0	0	0	0	50	3	4145040	1	1
ZBTB38	405071	178	40	458784	122796	0	0	0	0	50	6	2857626	1	1
ZBTB39	2065204	199	34	270594	76572	0	1	0	0	50	3	2834946	0.141375	1
ZBTB4	1906324	206	33	363798	130302	0	0	0	0	50	8	3571128	1	1
ZBTB40	440712	555	28	483084	130572	0	1	1	0	29	5	1339254	0.905001	1
ZBTB41	222912	614	-19	360882	87534	0	0	0	0	19	0	1221048	1	1
ZBTB42	NaN	NaN	NaN	154440	51786	0	0	0	0	50	12	6065442	1	1
ZBTB43	247985	252	46	181116	46980	0	1	0	0	50	13	3136104	0.5603	1
ZBTB44	658636	276	18	175500	48384	0	0	0	0	50	1	3010716	1	1
ZBTB45	2673870	276	11	184734	65070	0	0	0	0	50	4	3673350	1	1
ZBTB46	1125169	202	40	222858	66474	0	1	0	0	50	2	2616840	0.288502	1
ZBTB47	359739	329	38	285282	81486	0	1	1	0	50	6	3099438	0.504499	1
ZBTB48	628180	259	38	267084	74574	0	0	0	0	50	8	3419712	1	1
ZBTB49	146158	506	40	298242	78570	0	0	0	0	50	7	3248154	1	1
ZBTB5	534559	337	36	257310	72846	0	1	0	0	50	8	3195990	0.182535	1
ZBTB6	407115	430	26	164808	42390	0	0	0	0	50	5	3631176	1	1
ZBTB7A	2296242	207	29	216648	68958	0	0	0	0	16	3	1288116	1	1
ZBTB7B	1612870	224	35	199044	64692	0	0	0	0	50	4	2804436	1	1
ZBTB7C	110354	212	61	233604	68688	0	0	1	0	50	6	3257712	1	1
ZBTB8A	1429703	230	21	171504	45090	0	0	0	0	50	3	3203496	1	1
ZBTB8B	NaN	NaN	NaN	189810	53190	0	0	0	0	50	12	6066846	1	1
ZBTB8OS	1441027	144	28	74844	16848	0	0	0	0	50	4	3157434	1	1
ZBTB9	1397665	236	31	172908	58104	0	0	0	0	50	6	3087288	1	1
ZC3H10	2878044	171	40	160110	51948	0	1	0	0	50	6	3143772	0.0995846	1
ZC3H11A	521302	280	32	316386	87480	0	2	0	0	50	4	2952612	0.0231421	1
ZC3H12A	446254	357	25	223560	71280	0	0	0	0	13	2	762210	1	1
ZC3H12B	321325	NaN	10	321948	87750	0	0	0	0	50	4	3578256	1	1
ZC3H12C	137968	266	8	340254	92934	0	0	0	0	50	3	3080700	1	1
ZC3H12D	434842	139	40	195534	64314	0	1	0	0	50	5	2955096	0.357548	1
ZC3H13	576966	679	49	607770	163188	0	5	1	0	50	3	1923372	0.0151707	1
ZC3H14	169650	686	-1	342792	88452	0	0	0	0	50	6	3058830	1	1
ZC3H15	269890	299	10	173394	39960	0	0	0	0	50	0	2713770	1	1
ZC3H18	626708	184	39	366822	107838	0	1	0	0	41	3	2621376	0.489284	1
ZC3H3	2168942	235	34	351594	117072	0	1	0	0	49	8	3437802	0.622085	1
ZC3H4	1263858	179	37	493182	149634	0	1	0	0	50	5	3083454	0.656767	1
ZC3H6	593451	449	24	462078	123390	0	0	0	0	50	6	3133836	1	1
ZC3H7A	585294	214	41	391068	94932	0	1	0	0	2	0	223344	0.968138	1
ZC3H7B	1354493	173	58	383886	105678	0	0	0	0	50	2	2918754	1	1
ZC3H8	591586	348	29	121068	26028	0	0	0	0	50	6	3194748	1	1
ZC3HAV1	553735	243	29	351108	95850	0	0	0	0	50	1	3555198	1	1
ZC3HAV1L	553735	243	29	115344	33858	0	0	0	0	50	1	3555198	1	1
ZC3HC1	473377	146	38	194670	55944	0	0	0	0	50	3	2666682	1	1
ZC4H2	98165	NaN	-21	95796	19224	0	0	0	0	50	5	2679048	1	1
ZCCHC10	654533	223	38	68202	17172	0	0	0	0	50	8	3775194	1	1
ZCCHC11	663395	394	20	651942	166806	0	0	0	0	50	1	3800628	1	1
ZCCHC12	234959	NaN	44	151686	44172	0	1	0	0	50	3	3477060	0.195903	1
ZCCHC13	404685	NaN	26	63342	18144	0	0	0	0	50	3	3726162	1	1
ZCCHC14	587162	363	21	360612	109188	0	3	0	0	50	4	3566970	0.0659441	1
ZCCHC16	65327	NaN	3	117720	33426	0	0	0	0	50	5	4592052	1	1
ZCCHC17	675993	215	30	98766	23382	0	0	0	0	50	2	2515914	1	1
ZCCHC18	NaN	NaN	NaN	152226	44118	0	0	0	0	50	12	6057774	1	1
ZCCHC2	164923	286	44	443718	137700	0	0	1	0	50	4	3172284	1	1
ZCCHC24	334525	284	46	93420	26136	0	0	0	0	50	9	3019248	1	1
ZCCHC3	1010597	348	24	149202	47952	0	0	0	0	50	6	3310956	1	1
ZCCHC4	233874	611	49	207522	50382	0	1	0	0	50	5	2875878	0.396361	1
ZCCHC5	263052	NaN	20	180090	51246	0	0	0	0	50	3	2950398	1	1
ZCCHC6	292716	429	7	594972	148932	0	0	0	0	25	1	1441962	1	1
ZCCHC7	517331	433	32	217674	51894	0	0	0	0	50	3	3051378	1	1
ZCCHC8	866834	187	42	278694	73818	0	0	0	0	50	5	3126222	1	1
ZCCHC9	148763	777	23	109026	26406	0	0	0	0	50	6	3028644	1	1
ZCRB1	174511	545	18	90234	20250	0	0	0	0	50	2	2970864	1	1
ZCWPW1	1454967	172	57	259794	65988	0	0	0	0	50	4	2879928	1	1
ZCWPW2	67695	922	-13	146016	32670	0	0	0	0	50	2	3743658	1	1
ZDBF2	328087	597	18	909414	237060	0	2	0	0	50	1	4058964	0.0995307	1
ZDHHC1	1115833	153	42	185004	57672	0	0	0	0	50	8	3641058	1	1
ZDHHC11	843639	408	28	163728	44766	0	0	0	0	50	3	3880170	1	1
ZDHHC12	1865107	197	38	100440	32724	0	0	0	0	50	7	3628746	1	1
ZDHHC13	194027	625	11	249372	63774	0	0	0	0	50	5	3396924	1	1
ZDHHC14	272499	402	35	188082	54756	0	0	0	0	50	1	2624022	1	1
ZDHHC15	101818	NaN	-11	148014	36018	0	1	0	0	50	5	4105512	0.214231	1
ZDHHC16	556333	188	42	147690	42498	0	0	0	0	50	4	2861352	1	1
ZDHHC17	181943	605	-12	255312	62694	0	1	1	0	50	2	3025836	0.286266	1
ZDHHC18	1022828	188	30	147744	46170	0	0	0	0	50	7	2887218	1	1
ZDHHC19	1042183	210	51	119124	36072	0	0	1	0	50	7	2501496	1	1
ZDHHC2	223323	568	3	150012	36612	0	0	0	0	50	6	2833920	1	1
ZDHHC20	383737	430	34	144504	35154	0	0	0	0	50	1	3020274	1	1
ZDHHC21	203594	844	-18	105462	28350	0	0	0	0	50	2	3384072	1	1
ZDHHC22	531874	235	59	97848	31752	0	0	0	0	50	7	3173418	1	1
ZDHHC23	441946	487	29	157194	45306	0	0	0	0	50	9	3429810	1	1
ZDHHC24	1343990	194	62	101628	38178	0	0	0	0	50	4	3034044	1	1
ZDHHC3	472994	290	36	162756	41850	0	0	0	0	50	5	2990088	1	1
ZDHHC4	946573	387	40	134460	37422	0	0	0	0	50	5	2912544	1	1
ZDHHC5	923511	354	15	270810	83646	0	0	0	0	50	2	2872692	1	1
ZDHHC6	197289	325	3	166644	40392	0	0	0	0	50	6	3112614	1	1
ZDHHC7	481076	273	28	134946	37746	0	0	0	0	50	10	3054024	1	1
ZDHHC8	503106	277	64	307152	106110	0	0	1	0	50	7	2620674	1	1
ZDHHC9	370406	NaN	69	143046	39528	0	0	0	0	50	6	3374568	1	1
ZEB1	323935	635	16	439506	114696	0	0	0	0	50	7	3746196	1	1
ZEB2	56402	621	16	474390	121932	0	0	0	0	50	4	3094686	1	1
ZER1	1816626	165	36	300078	82404	0	0	0	0	50	3	3434940	1	1
ZFAND1	158801	681	12	116370	27000	0	0	0	0	50	4	2782998	1	1
ZFAND2A	774288	346	36	60264	13284	0	0	0	0	50	6	2808432	1	1
ZFAND2B	773232	177	36	102384	28188	0	0	0	0	50	4	3028266	1	1
ZFAND3	303392	630	32	90342	23706	0	0	0	0	50	5	2466774	1	1
ZFAND5	314501	333	18	86292	21438	0	0	0	0	50	9	4023810	1	1
ZFAND6	188862	557	38	83700	21114	0	0	0	0	50	7	2723274	1	1
ZFAT	35738	963	15	484056	130248	0	0	1	0	50	5	3414636	1	1
ZFC3H1	259684	393	-11	785214	203958	0	1	0	0	13	2	878364	0.967727	1
ZFHX3	122465	495	-11	1400706	405270	0	0	0	0	25	0	2022246	1	1
ZFHX4	72333	731	8	1380834	383508	0	3	0	0	0	0	383508	0.970758	1
ZFP1	647304	162	19	162000	38232	0	0	0	0	50	2	3455352	1	1
ZNF106	570116	284	37	726570	200718	0	2	0	0	8	1	785916	0.607743	1
ZFP112	705123	671	-38	362178	84618	0	0	0	0	50	3	2676834	1	1
ZFP14	784358	758	-67	212328	49464	0	0	0	0	50	4	2741580	1	1
ZFP161	52395	1017	-6	175716	44280	0	0	0	0	50	7	2940462	1	1
ZFP2	95669	845	10	181386	43794	0	0	0	0	50	8	3513240	1	1
ZFP28	135553	817	-69	338364	88830	0	1	0	0	50	8	3386880	0.222133	1
ZFP3	1399774	343	26	197100	48006	0	0	0	0	50	7	3187728	1	1
ZFP30	484296	888	-51	206172	49140	0	0	0	0	50	2	2673000	1	1
ZFP36	1579611	230	36	116586	43308	0	0	0	0	50	3	2611116	1	1
ZFP36L1	543449	259	46	125226	40176	0	0	0	0	50	3	2821068	1	1
ZFP36L2	227876	208	47	179172	62046	0	1	0	0	35	3	2040444	0.128722	1
ZFP37	492947	575	-4	248994	59940	0	1	0	0	50	2	3248316	0.107596	1
ZFP41	1657385	389	19	76734	19980	0	0	0	0	50	7	3065364	1	1
ZFP42	19937	551	-33	119016	32778	0	0	0	0	50	9	3257712	1	1
ZFP57	484408	755	34	207576	55350	0	0	0	0	50	2	2768148	1	1
ZFP62	NaN	NaN	NaN	352080	86940	0	0	0	0	50	12	6100596	1	1
ZFP64	145657	427	-8	415854	111456	0	0	0	0	50	11	3060720	1	1
ZFP82	714733	758	-61	211086	50544	0	0	1	0	50	4	2574126	1	1
ZFP90	765949	421	34	250290	61560	0	0	0	0	50	2	3398058	1	1
ZFP91	284768	644	2	222372	61614	0	0	0	0	50	6	2767446	1	1
ZFP92	NaN	NaN	NaN	157248	47196	0	2	0	0	50	12	6060852	0.098407	1
ZFPL1	3267059	207	46	118152	37530	0	0	0	0	50	6	3106944	1	1
ZFPM1	626557	184	37	370008	125550	0	2	0	0	50	4	3304476	0.233241	1
ZFPM2	46151	998	-25	445338	119394	0	1	2	0	23	7	1727514	0.878535	1
ZFR	386475	357	27	416232	118854	0	0	0	0	50	6	3296754	1	1
ZFR2	2201226	204	37	375462	119610	0	0	0	0	44	9	3184002	1	1
ZFX	615356	NaN	50	325458	80352	0	0	0	0	50	8	2759940	1	1
ZFY	0	0	0	317412	76896	0	0	0	0	50	5	3211704	1	1
ZFYVE1	370279	341	43	300402	84186	0	0	0	0	29	1	1695006	1	1
ZFYVE16	318922	590	33	601668	157788	0	0	0	0	50	10	3250152	1	1
ZFYVE19	1023960	172	48	182682	53190	0	2	0	0	50	4	2963088	0.118617	1
ZFYVE20	564079	395	44	304668	83322	0	0	0	0	43	0	2927556	1	1
ZFYVE21	765678	266	43	92934	25488	0	0	0	0	50	2	3192102	1	1
ZFYVE26	484591	344	49	978804	282204	0	0	1	0	50	5	2889486	1	1
ZFYVE27	535311	138	44	164376	45900	0	0	0	0	50	1	2598534	1	1
ZFYVE28	845507	271	40	363960	110376	0	0	0	0	50	7	4329450	1	1
ZFYVE9	791018	448	19	558252	147258	0	0	0	0	8	0	457218	1	1
ZG16	NaN	NaN	NaN	64530	19386	0	0	0	0	50	12	6033042	1	1
ZG16B	1717244	210	42	79704	24138	0	1	0	0	50	13	3656448	0.266553	1
ZGLP1	1802015	191	21	101628	32508	0	0	0	0	50	8	3911274	1	1
ZGPAT	1126597	202	36	200178	62262	0	0	0	0	50	3	2788290	1	1
ZHX1	545561	171	22	334206	91206	0	0	0	0	50	1	3063744	1	1
ZHX2	426706	533	13	315198	92718	0	1	0	0	50	7	2964654	0.615545	1
ZHX3	383198	262	7	360612	105138	0	0	1	0	50	7	4431564	1	1
ZIC1	20725	1070	-30	169128	49896	0	0	0	0	50	14	3820446	1	1
ZIC2	323784	500	35	198828	61506	0	0	0	0	50	1	2689632	1	1
ZIC3	12849	NaN	-2	176904	51840	0	0	0	0	50	7	2825118	1	1
ZIC4	20725	1070	-30	160164	46386	0	1	0	0	50	14	3820446	0.460399	1
ZIC5	323784	500	35	241110	82242	0	0	0	0	50	1	2689632	1	1
ZIK1	495857	828	-34	189972	49464	0	2	0	0	50	3	2623590	0.12194	1
ZIM2	221899	902	-70	207306	51570	0	0	0	0	50	7	3315978	1	1
ZIM3	311003	924	-64	188460	44010	0	1	0	0	50	2	2852874	0.232086	1
ZKSCAN1	1503181	254	41	218052	59292	0	0	0	0	50	13	4129434	1	1
ZKSCAN2	189953	551	12	374328	100008	0	1	0	0	50	6	3440124	0.2025	1
ZKSCAN3	273677	592	31	209736	55458	0	0	0	0	50	4	3279852	1	1
ZKSCAN4	273319	502	35	211248	56700	0	0	0	0	50	1	2686338	1	1
ZKSCAN5	1460222	332	56	328968	83160	0	0	0	0	50	6	2777922	1	1
ZMAT1	262044	NaN	16	254232	59886	0	0	0	0	50	6	3509622	1	1
ZMAT2	774470	356	31	83052	17712	0	0	0	0	50	5	3152952	1	1
ZMAT3	371562	807	-9	113238	30942	0	0	0	0	50	7	3194208	1	1
ZMAT4	42867	678	-14	91854	23814	0	0	0	0	50	5	4159350	1	1
ZMAT5	848649	195	37	68310	18036	0	0	0	0	50	7	2904822	1	1
ZMIZ1	319778	442	39	413694	118962	0	1	0	0	50	1	3187296	0.32221	1
ZMIZ2	1289776	164	55	348840	110430	0	0	0	0	50	5	3346056	1	1
ZMPSTE24	627703	373	18	187704	49464	0	0	0	0	50	1	3260736	1	1
ZMYM1	767910	390	22	448308	113022	0	1	0	0	50	8	4930956	0.578952	1
ZMYM2	329235	391	43	547398	137214	0	0	0	0	33	3	2484162	1	1
ZMYM3	728738	NaN	25	534330	150444	0	1	1	0	23	2	2122254	0.621383	1
ZMYM4	916800	406	19	615546	156384	0	0	0	0	50	7	3543696	1	1
ZMYM5	314256	363	44	277290	70200	0	0	0	0	16	0	651726	1	1
ZMYM6	719158	490	30	520128	134028	0	0	0	0	50	7	3575556	1	1
ZMYND10	843769	206	51	173286	48168	0	0	0	0	50	6	3105432	1	1
ZMYND11	223637	625	3	247968	57240	0	0	0	0	50	9	3315330	1	1
ZMYND12	571804	519	24	147042	35370	0	0	0	0	50	8	2885652	1	1
ZMYND15	1272092	222	28	281772	87750	0	0	0	0	50	4	3624156	1	1
ZMYND17	847821	249	45	174906	53028	0	0	0	0	50	4	3700242	1	1
ZMYND19	1315685	404	41	89586	24462	0	0	0	0	50	6	3184812	1	1
ZMYND8	303060	186	44	470718	121716	0	1	0	0	10	0	369792	0.919242	1
ZNF10	334913	834	6	225936	55620	0	0	0	0	50	5	3021138	1	1
ZNF100	144970	1235	-65	214704	51786	0	1	0	0	35	5	1871586	0.194263	1
ZNF101	768855	418	-10	170964	43686	0	0	1	0	50	15	2607930	1	1
ZNF107	200262	1062	-11	308556	73764	0	0	0	0	43	1	3179034	1	1
ZNF114	1052191	391	32	163998	41094	0	0	0	0	50	5	2406132	1	1
ZNF117	216422	994	-9	191592	44928	0	0	0	0	50	3	3235410	1	1
ZNF12	721477	506	39	276534	65286	0	2	1	0	50	8	3677616	0.0736742	1
ZNF121	706527	642	-58	153360	37962	0	0	0	0	15	1	756162	1	1
ZNF124	374414	704	-12	116154	26730	0	0	0	0	50	4	2997432	1	1
ZNF131	506232	537	21	233442	57834	0	0	0	0	50	4	3206142	1	1
ZNF132	2179183	270	-4	275562	69336	0	0	0	0	50	6	3888432	1	1
ZNF133	575071	471	-1	251424	69012	0	2	0	0	50	7	2657448	0.0951384	1
ZNF134	532349	849	-37	168210	41094	0	0	0	0	50	3	2582928	1	1
ZNF135	1187584	694	-42	280908	72252	0	1	0	0	50	4	2650536	0.161288	1
ZNF136	1114898	721	-14	213408	51786	0	0	0	0	50	6	3709908	1	1
ZNF138	213856	1035	-19	147096	33210	0	0	0	0	50	8	3291192	1	1
ZNF14	635741	545	-30	253962	60480	0	0	0	0	50	4	2831652	1	1
ZNF140	558706	834	17	180900	44280	0	0	0	0	50	0	2659608	1	1
ZNF141	427337	756	5	188568	44550	0	0	0	0	50	3	3761694	1	1
ZNF142	1033606	269	43	636552	188352	0	1	0	0	50	7	3546612	0.785312	1
ZNF143	566722	135	27	252126	68148	0	0	0	0	31	1	1576530	1	1
ZNF146	923127	419	-26	115074	27324	0	0	0	0	50	11	3252420	1	1
ZNF148	377619	174	43	309906	80352	0	0	0	0	29	3	1614168	1	1
ZNF154	680410	849	-50	170478	43686	0	0	1	0	50	5	2733534	1	1
ZNF155	498673	419	-36	212976	51570	0	0	0	0	50	6	2859408	1	1
ZNF157	792781	NaN	29	198180	50490	0	0	0	0	50	2	2845530	1	1
ZNF16	1539444	440	23	265410	67824	0	1	0	0	50	9	2627316	0.652311	1
ZNF160	395233	946	-48	320490	80136	0	0	0	0	50	4	2625102	1	1
ZNF165	213170	562	23	190080	48060	0	0	0	0	50	6	2925504	1	1
ZNF167	419284	467	45	295704	77382	0	0	0	0	31	3	2211300	1	1
ZNF169	219475	445	31	231282	64854	0	1	0	0	50	9	4098438	0.44569	1
ZNF17	451095	869	-24	260496	63018	0	0	0	0	50	3	2721060	1	1
ZNF174	1361831	303	29	167508	45684	0	0	0	0	50	4	3267216	1	1
ZNF175	328446	627	-26	280692	67284	0	0	0	0	50	2	3346650	1	1
ZNF177	401242	705	-65	190998	46494	0	0	0	0	50	5	4650210	1	1
ZNF18	42879	557	-52	214812	56376	0	0	1	0	50	10	2921670	1	1
ZNF180	743733	511	-55	273132	66258	0	0	0	0	50	4	4590594	1	1
ZNF181	932476	607	-52	226314	53622	0	0	0	0	50	5	4632174	1	1
ZNF182	550680	NaN	20	254934	62100	0	0	0	0	50	5	3497580	1	1
ZNF184	162358	606	37	296514	71550	0	0	0	0	50	5	2794338	1	1
ZNF185	235275	NaN	23	303048	85752	0	0	0	0	25	0	1690416	1	1
ZNF187	273319	502	35	188838	46224	0	0	0	0	50	1	2686338	1	1
ZNF189	112947	898	-22	247860	58158	0	0	0	0	50	5	3273048	1	1
ZNF19	443039	600	18	180090	45576	0	0	0	0	50	4	2780460	1	1
ZNF192	202009	514	34	224532	60102	0	0	0	0	50	7	3121902	1	1
ZNF193	237664	486	34	154440	39474	0	0	0	0	50	7	3227796	1	1
ZNF195	560134	470	28	250182	59238	0	0	0	0	50	13	3610332	1	1
ZNF197	435137	541	40	409590	100872	0	1	0	0	50	2	2801196	0.431323	1
ZNF2	223452	616	24	166050	44064	0	0	1	0	21	6	1350648	1	1
ZNF20	1025728	728	-15	210762	50220	0	0	0	0	50	6	3570750	1	1
ZNF200	1493009	253	42	155142	39906	0	0	0	0	50	13	4071438	1	1
ZNF202	386097	609	0	250992	68310	0	0	1	0	50	7	3657744	1	1
ZNF205	1626425	234	44	211842	62424	0	1	0	0	50	13	3436884	0.583966	1
ZNF207	679038	286	30	192888	54810	0	1	0	0	50	5	3239082	0.119922	1
ZNF208	87537	1261	-66	506736	117774	0	0	0	0	38	5	2069874	1	1
ZNF211	532349	849	-37	226422	56430	0	2	0	0	50	3	2582928	0.0110784	1
ZNF212	667346	385	37	188892	55080	0	0	0	0	50	2	3914622	1	1
ZNF213	1626425	234	44	173772	52380	0	0	0	0	50	13	3436884	1	1
ZNF214	418263	881	-4	240570	55728	0	1	0	0	50	6	2979504	0.459883	1
ZNF215	403341	827	6	204930	49410	0	0	0	0	50	5	3302154	1	1
ZNF217	142853	451	-30	401436	110970	0	0	0	0	50	9	3501954	1	1
ZNF219	937278	320	20	261090	92880	0	0	1	0	50	6	2954070	1	1
ZNF22	79469	905	15	88560	21438	0	0	0	0	50	4	3147174	1	1
ZNF221	464210	419	-38	245160	57780	0	0	0	0	50	7	3027564	1	1
ZNF222	533136	558	-35	199152	45954	0	2	0	0	50	2	2494152	0.0235919	1
ZNF223	533136	558	-35	191376	45954	0	0	0	0	50	2	2494152	1	1
ZNF224	544061	558	-31	281826	65178	0	1	0	0	50	2	2493450	0.353644	1
ZNF225	554986	634	-28	280260	65934	0	1	0	0	50	0	2671380	0.104201	1
ZNF226	554986	634	-28	324378	78030	0	0	0	0	50	0	2671380	1	1
ZNF227	618477	671	-31	315954	75438	0	1	0	0	50	0	2740176	0.205755	1
ZNF229	725569	528	-49	321948	81432	0	2	0	0	50	4	4321242	0.147106	1
ZNF23	383757	648	-2	254448	59832	0	0	0	0	50	5	2566512	1	1
ZNF230	533136	558	-35	188730	44712	0	0	0	0	50	2	2494152	1	1
ZNF232	1391000	384	20	172476	46062	0	0	0	0	50	10	3464154	1	1
ZNF233	618477	671	-31	266220	62478	0	0	0	0	50	0	2740176	1	1
ZNF234	554986	634	-28	277020	66258	0	0	0	0	50	0	2671380	1	1
ZNF235	661800	671	-34	292410	69336	0	1	0	0	50	1	2594376	0.286645	1
ZNF236	124234	597	17	721440	195156	0	0	0	0	50	2	2629368	1	1
ZNF238	220918	795	-11	204120	55080	0	0	0	0	50	3	3031776	1	1
ZNF239	310244	585	-36	179928	43794	0	0	0	0	50	8	3120336	1	1
ZNF24	306655	499	43	142560	38718	0	0	0	0	50	2	3005154	1	1
ZNF248	142662	979	-22	230634	53838	0	0	0	0	50	12	4346136	1	1
ZNF25	140131	959	-27	183222	42120	0	0	0	0	50	11	3871530	1	1
ZNF250	1539444	440	23	218700	57186	0	0	0	0	50	9	2627316	1	1
ZNF251	1841573	401	17	259686	69498	0	0	0	0	50	5	2702538	1	1
ZNF253	550586	609	-52	196614	48654	0	0	0	0	50	6	4539726	1	1
ZNF254	384073	1381	-62	259956	62748	0	0	0	0	50	9	4168152	1	1
ZNF256	1252385	750	-19	245700	61128	0	1	0	0	50	6	3626856	0.125763	1
ZNF257	75568	1305	-69	222480	53568	0	0	0	0	42	5	2326266	1	1
ZPR1	419339	326	36	183330	48978	0	0	1	0	50	10	3208842	1	1
ZNF26	NaN	NaN	NaN	210816	50652	0	0	1	0	30	4	2426004	1	1
ZNF260	644122	889	-48	162432	38286	0	0	0	0	50	5	2721330	1	1
ZNF263	1397628	303	32	262764	72900	0	0	0	0	50	4	3535974	1	1
ZNF264	407201	924	-63	242946	64206	0	0	0	0	50	1	2792880	1	1
ZNF266	408298	705	-45	215676	54216	0	0	0	0	50	5	3560436	1	1
ZNF267	263122	850	-18	294192	69336	0	1	0	0	7	1	402030	0.626886	1
ZNF268	334913	834	6	78462	16956	0	2	1	0	1	1	72576	0.879849	1
ZNF273	217076	1017	-15	223290	55998	0	1	0	0	50	3	2990844	0.311356	1
ZNF274	1390072	581	-58	254340	67878	0	0	0	0	50	4	4652964	1	1
ZNF275	840610	NaN	19	128898	34074	0	0	0	0	50	7	3056778	1	1
ZNF276	1162469	219	39	236736	68958	0	0	0	0	50	5	2672460	1	1
ZNF277	169396	550	-8	184572	41742	0	0	0	0	50	8	3365010	1	1
ZNF28	557083	1008	-39	261522	62802	0	0	1	0	36	5	2229336	1	1
ZNF280A	201933	683	23	208278	56268	0	1	0	0	27	0	1747008	0.211937	1
ZNF280B	201933	683	23	209628	55404	0	0	0	0	27	0	1747008	1	1
ZNF280C	320988	NaN	38	297540	72792	0	0	0	0	23	1	1394874	1	1
ZNF280D	229613	626	9	405918	99198	0	1	0	0	50	7	3290274	0.25827	1
ZNF281	264057	431	9	341388	94716	0	0	0	0	50	1	3056670	1	1
ZNF282	639444	254	30	256338	74790	0	0	0	0	50	2	3056778	1	1
ZNF283	464802	286	11	269460	63288	0	0	0	0	50	6	3483324	1	1
ZNF284	533136	558	-35	236574	54702	0	0	0	0	50	2	2494152	1	1
ZNF285	715346	528	-44	233172	55998	0	0	0	0	50	4	2693088	1	1
ZNF286A	730837	431	-16	206928	49356	0	0	0	0	50	20	3379590	1	1
ZNF286B	NaN	NaN	NaN	204984	51138	0	0	0	0	50	12	6064794	1	1
ZNF287	993246	383	-15	298998	73926	0	0	0	0	50	15	2762478	1	1
ZNF292	222401	547	19	1048896	279828	0	3	1	0	2	1	353484	0.982959	1
ZNF295	241619	430	84	405270	113940	0	0	0	0	50	5	2938248	1	1
ZNF296	1135715	208	25	177876	55404	0	0	0	0	50	5	2916918	1	1
ZNF3	1503181	254	41	191214	49194	0	0	0	0	50	13	4129434	1	1
ZNF30	903994	549	-57	245808	60534	0	0	0	0	50	5	4620672	1	1
ZNF300	944830	396	32	244134	60912	0	0	0	0	50	7	2560950	1	1
ZNF302	910826	607	-54	160164	36828	0	0	0	0	25	0	1581444	1	1
ZNF304	432083	869	-17	257688	64368	0	1	0	0	50	4	2748708	0.14425	1
ZNF311	143617	569	25	262602	64800	0	0	0	0	45	1	2688552	1	1
ZNF317	311030	471	-63	233334	60210	0	1	0	0	50	3	4161456	0.244372	1
ZNF318	1262275	273	43	857412	256824	0	1	1	0	50	4	3751596	0.352206	1
ZNF319	856192	158	9	219024	64314	0	0	0	0	50	7	2929716	1	1
ZNF32	310272	630	-6	106812	27648	0	0	0	0	50	6	3090312	1	1
ZNF320	557083	1008	-39	200610	49194	0	0	0	0	50	6	3349836	1	1
ZNF321	425659	984	-56	65232	15606	0	0	0	0	50	3	2800872	1	1
ZNF322A	397964	619	14	158868	36990	0	0	0	0	50	5	3225096	1	1
ZNF322B	308580	548	17	158706	37152	0	0	0	0	50	2	3998214	1	1
ZNF323	273498	502	33	159840	40554	0	0	0	0	50	4	2880198	1	1
ZNF324	2179183	270	-4	205956	65232	0	0	1	0	29	4	1985418	1	1
ZNF324B	2179183	270	-4	204336	62478	0	0	0	0	50	6	3888432	1	1
ZNF326	176748	215	12	233928	56862	0	0	0	0	50	3	3037284	1	1
ZNF329	1308496	619	-64	209898	54162	0	0	0	0	50	4	4736880	1	1
ZNF330	71072	671	-4	132732	29106	0	1	0	0	50	8	3332880	0.328408	1
ZNF331	605686	808	-54	183816	43632	0	0	0	0	50	3	2586762	1	1
ZNF333	1032767	448	29	261306	69498	0	1	1	0	35	7	2443176	0.219051	1
ZNF334	416360	642	19	270216	63342	0	1	0	0	50	6	2664144	0.53873	1
ZNF335	677949	209	55	516564	153630	0	0	1	0	46	5	3326076	1	1
ZNF337	482230	636	-21	292464	75600	0	0	0	0	50	2	2665062	1	1
ZNF33A	139504	916	-19	322866	74358	0	0	0	0	50	3	3406428	1	1
ZNF33B	204176	890	-35	309258	71928	0	0	0	0	50	4	2776734	1	1
ZNF34	1647917	356	18	219564	56322	0	0	0	0	37	5	2301264	1	1
ZNF341	718430	161	58	326106	95418	0	0	1	0	35	5	1868130	1	1
ZNF343	652241	477	33	233442	60102	0	1	0	0	50	10	3642786	0.518321	1
ZNF345	352375	976	-36	192132	46170	0	1	0	0	50	7	3291084	0.117282	1
ZNF346	1195948	218	40	118152	29430	0	0	0	0	50	6	3238434	1	1
ZNF347	392290	946	-49	328590	82728	0	2	0	0	50	2	2530872	0.19361	1
ZNF35	434068	541	34	205794	52110	0	0	0	0	50	4	2499930	1	1
ZNF350	452542	838	-61	208008	52974	0	0	0	0	50	4	2567646	1	1
ZNF354A	395801	765	5	236466	60642	0	1	0	0	50	5	3705696	0.360083	1
ZNF354B	204252	845	6	241596	58914	0	0	0	0	50	7	2926152	1	1
ZNF354C	718142	781	-4	220752	51570	0	0	0	0	50	10	3568752	1	1
ZNF358	609287	308	36	207252	70254	0	0	0	0	6	0	251316	1	1
ZNF362	726025	413	29	161082	48708	0	1	0	0	50	5	2985336	0.314438	1
ZNF365	157974	731	-3	272700	75114	0	0	0	0	50	6	3081672	1	1
ZNF366	447936	344	28	287604	77058	0	0	1	0	50	7	3132054	1	1
ZNF367	355218	400	23	133110	40068	0	1	0	0	50	7	3349026	0.300634	1
ZNF37A	138629	916	-18	222804	52920	0	0	0	0	50	2	3587976	1	1
ZNF382	635596	889	-38	216972	52758	0	0	0	0	50	5	2693682	1	1
ZNF383	228048	984	-52	189540	44712	0	1	0	0	50	0	2936250	0.12105	1
ZNF384	2816983	210	61	223614	63126	0	0	0	0	50	5	3876930	1	1
ZNF385A	664708	190	45	144234	48708	0	1	0	0	50	5	3383802	0.248016	1
ZNF385B	65074	927	-3	186192	52758	0	0	0	0	50	3	3320460	1	1
ZNF385D	10169	1033	-21	151416	45576	0	0	0	0	50	8	3583710	1	1
ZNF389	NaN	NaN	NaN	106650	25218	0	0	0	0	50	12	6038874	1	1
ZNF391	143920	645	19	140346	34938	0	0	0	0	50	1	2985498	1	1
ZNF394	1327454	288	60	216216	58212	0	1	0	0	50	4	2612466	0.378401	1
ZNF395	289053	229	44	195156	60480	0	0	0	0	15	2	859842	1	1
ZNF396	306655	499	43	131274	33642	0	0	0	0	50	2	3005154	1	1
ZNF397	260556	599	7	247860	60750	0	1	0	0	50	9	3314304	0.175397	1
ZNF397OS	260556	599	7	196884	48546	0	0	0	0	50	9	3314304	1	1
ZNF398	611542	254	24	244296	71442	0	1	0	0	50	2	2885220	0.287104	1
ZNF404	464802	286	11	217836	50112	0	0	0	0	50	6	3483324	1	1
ZNF407	190381	1127	23	878904	239382	0	0	0	0	21	0	1684476	1	1
ZNF408	965022	176	48	271620	86562	0	2	1	0	50	5	2780784	0.231777	1
ZNF41	791516	NaN	27	306936	74088	0	0	0	0	50	5	4259088	1	1
ZNF410	502038	155	50	187704	51570	0	0	0	0	50	7	3005100	1	1
ZNF414	726124	214	1	147798	48708	0	0	0	0	50	4	3406104	1	1
ZNF415	392290	946	-49	221508	54054	0	0	0	0	50	2	2530872	1	1
ZNF416	459366	828	-31	231714	59400	0	0	1	0	50	3	2495988	1	1
ZNF417	1252385	750	-19	224424	56808	0	1	0	0	50	6	3626856	0.1127	1
ZNF418	1252385	750	-19	264546	66420	0	0	1	0	50	6	3626856	1	1
ZNF419	455231	801	-28	201636	49788	0	1	0	0	50	3	2495556	0.321651	1
ZNF420	262327	1018	-64	271620	65178	0	0	0	0	23	0	1010448	1	1
ZNF423	105426	876	-16	499608	130086	0	2	0	0	50	1	4098978	0.0340236	1
ZNF425	605000	242	27	292626	75276	0	4	0	0	50	2	3476574	0.00622886	1
ZNF426	706527	642	-58	218916	54054	0	1	0	0	50	3	4646916	0.0735571	1
ZNF428	441738	209	6	83862	24840	0	0	0	0	50	5	3359124	1	1
ZNF429	164342	1162	-59	264870	65124	0	0	0	0	34	2	1760616	1	1
ZNF43	123927	1235	-66	320220	75384	0	0	0	0	34	5	1814238	1	1
ZNF430	156264	1079	-42	225666	54432	0	0	0	0	50	4	3006450	1	1
ZNF431	173248	1093	-42	229338	53676	0	0	0	0	50	3	3070818	1	1
ZNF432	436768	901	-53	256500	62802	0	0	0	0	50	3	2608038	1	1
ZNF433	975609	728	-8	264438	65070	0	0	0	0	50	6	3618162	1	1
ZSCAN32	1361831	303	29	189162	48978	0	1	0	0	50	4	3267216	0.1025	1
ZNF436	1032187	163	25	185436	45414	0	0	0	0	50	5	3216348	1	1
ZNF438	89942	603	20	317412	89532	0	1	0	0	19	0	1426032	0.358697	1
ZNF439	739660	633	-2	197046	47250	0	0	0	0	50	5	3659040	1	1
ZNF44	1474345	671	-10	261792	63504	0	1	0	0	50	7	3556440	0.145938	1
ZNF440	739660	633	-2	233604	57996	0	0	0	0	50	5	3659040	1	1
ZNF441	904926	521	-1	274644	64584	0	0	0	0	50	6	2382588	1	1
ZNF442	1744621	671	-8	248400	59400	0	0	0	0	50	6	3637548	1	1
ZNF443	1754294	593	0	264870	63666	0	0	0	0	50	6	3733020	1	1
ZNF444	500375	480	-61	120420	40932	0	0	0	0	3	0	145746	1	1
ZNF445	366436	418	42	400626	104166	0	0	0	0	50	5	3518262	1	1
ZNF446	2179183	270	-4	169776	53298	0	0	0	0	50	6	3888432	1	1
ZNF449	255033	NaN	36	202608	52218	0	0	0	0	50	6	2805300	1	1
ZNF45	464210	419	-38	268272	66258	0	0	0	0	50	7	3027564	1	1
ZNF451	372718	348	26	423954	101250	0	1	0	0	50	5	3620754	0.559014	1
ZNF454	95669	845	10	207036	49086	0	0	1	0	50	8	3513240	1	1
ZNF460	419642	859	-40	217620	57294	0	0	0	0	50	3	2612358	1	1
ZNF461	627070	922	-29	225990	51354	0	0	0	0	50	6	2769984	1	1
ZNF462	259213	625	-7	966330	259848	0	3	2	0	50	7	3794742	0.349408	1
ZNF467	471461	615	29	223182	69066	0	0	1	0	2	1	290952	1	1
ZNF468	557083	1008	-39	205848	50274	0	0	0	0	50	6	3349836	1	1
ZNF469	NaN	NaN	NaN	1423494	485190	0	3	0	0	11	0	1259388	0.703381	1
ZNF470	135553	817	-69	282474	69066	0	0	0	0	50	8	3386880	1	1
ZNF471	135553	817	-69	250236	57078	0	0	0	0	50	8	3386880	1	1
ZNF473	1643218	222	35	341550	84834	0	2	0	0	50	3	3306366	0.0519008	1
ZNF474	69953	707	2	137700	39690	0	0	0	0	50	7	2828574	1	1
ZNF479	13773	995	-29	207306	50436	0	0	0	0	50	13	3629178	1	1
ZNF48	2338593	142	59	228906	72900	0	0	0	0	50	12	3338712	1	1
ZNF480	526380	960	-32	211248	51840	0	0	0	0	50	5	3293784	1	1
ZNF483	437885	309	22	297540	75546	0	0	0	0	50	4	3030318	1	1
ZNF484	599194	463	39	337392	79758	0	0	0	0	50	10	4338846	1	1
ZNF485	310272	630	-6	174528	42876	0	0	0	0	50	6	3090312	1	1
ZNF486	375734	904	-57	184140	43956	0	0	0	0	50	1	2696004	1	1
ZNF488	117080	445	21	123876	41850	0	0	0	0	50	3	3081564	1	1
ZNF490	2001150	409	-6	209358	50814	0	0	0	0	50	7	3434670	1	1
ZNF491	739660	633	-2	171990	41526	0	0	0	0	50	5	3659040	1	1
ZNF492	51041	1399	-76	210816	49680	0	0	0	0	50	5	2526066	1	1
ZNF493	166321	1140	-56	312822	75654	0	1	0	0	49	4	2937492	0.161647	1
ZNF496	352232	742	-15	226314	63990	0	0	0	0	23	1	1126332	1	1
ZNF497	1621097	406	-25	185976	57186	0	1	0	0	50	7	3015468	0.410577	1
ZNF498	1395063	430	34	209034	59076	0	0	0	0	50	3	2758968	1	1
ZNF500	706891	195	33	181494	55512	0	0	0	0	50	3	2956338	1	1
ZNF501	433000	541	28	106380	25812	0	0	0	0	50	9	2676402	1	1
ZNF502	433000	541	28	214974	51192	0	0	0	0	50	9	2676402	1	1
ZNF503	173705	547	13	229878	85212	0	0	1	0	50	5	3629178	1	1
ZNF506	575637	609	-50	176040	42174	0	1	0	0	23	2	1135296	0.461708	1
ZNF507	298401	596	-66	369630	97254	0	2	0	0	50	5	4395546	0.0596302	1
ZNF510	327128	491	14	271836	63180	0	0	0	0	50	2	2880954	1	1
ZNF511	386585	472	13	99198	27648	0	0	0	0	50	3	2990142	1	1
ZNF512	1192074	306	43	226692	58104	0	2	0	0	50	5	4370760	0.111672	1
ZNF512B	1154675	189	42	341982	102384	0	1	0	0	50	5	2795688	0.558639	1
ZNF513	1244404	179	39	201150	64206	0	0	0	0	50	2	3279798	1	1
ZNF514	223452	616	24	157788	39042	0	1	0	0	50	8	3263598	0.368673	1
ZNF516	113406	813	18	432918	135540	0	1	0	0	50	1	3118338	0.167549	1
ZNF517	1454261	384	20	185220	56970	0	1	0	0	50	10	3539970	0.466111	1
ZNF518A	686240	857	37	569700	151038	0	1	0	0	50	4	3342330	0.261048	1
ZNF518B	218121	1074	15	408672	113778	0	0	0	0	50	2	2631366	1	1
ZNF519	134820	933	-24	214434	49788	0	1	0	0	50	8	3910140	0.117409	1
ZNF521	24828	599	-1	512514	129492	0	0	0	0	50	5	3855006	1	1
ZNF524	1077402	254	-10	96120	33318	0	0	0	0	50	9	2584872	1	1
ZNF526	790787	299	37	248724	78678	0	0	0	0	11	1	768582	1	1
ZNF527	228816	939	-63	243054	55998	0	0	0	0	50	3	2777976	1	1
ZNF528	548808	989	-53	247752	60534	0	0	0	0	50	5	2919618	1	1
ZNF529	644122	889	-48	225072	51624	0	0	0	0	50	5	2721330	1	1
ZNF530	532349	849	-37	232470	60426	0	0	0	0	50	3	2582928	1	1
ZNF532	352047	299	51	496260	141696	0	0	0	0	46	5	2786130	1	1
ZNF534	548808	989	-53	264492	65502	0	0	0	0	50	5	2919618	1	1
ZNF536	106911	926	-73	491778	143100	0	1	0	0	8	5	1119582	0.946855	1
ZNF540	382032	888	-56	261306	62532	0	0	0	0	50	2	2812482	1	1
ZNF541	NaN	NaN	NaN	516888	156060	0	2	0	0	50	12	6169716	0.386082	1
ZNF543	432083	869	-17	233874	60156	0	0	0	0	50	4	2748708	1	1
ZNF544	1471648	581	-53	279396	71172	0	1	0	0	50	2	2971566	0.313237	1
ZNF546	1181917	521	22	329670	80352	0	1	0	0	50	9	3476520	0.647318	1
ZNF547	432083	869	-17	157896	39906	0	0	0	0	50	4	2748708	1	1
ZNF548	451095	869	-24	215892	51408	0	0	0	0	50	3	2721060	1	1
ZNF549	459366	828	-31	245646	60858	0	0	0	0	50	3	2495988	1	1
ZNF550	459366	828	-31	146502	39798	0	0	0	0	50	3	2495988	1	1
ZNF551	606379	849	-44	257148	62478	0	0	0	0	50	4	2617920	1	1
ZNF552	884988	781	-38	159786	39798	0	0	0	0	50	5	2573586	1	1
ZNF554	1287128	291	27	209844	54702	0	2	0	0	50	8	3299994	0.0645549	1
ZNF555	1287128	291	27	246510	61128	0	2	0	0	50	8	3299994	0.0777673	1
ZNF556	1287128	291	27	178254	46116	0	1	0	0	50	8	3299994	0.116089	1
ZNF557	748801	470	21	170208	43146	0	0	0	0	50	4	2779866	1	1
ZNF558	560313	537	-60	159354	39744	0	0	0	0	1	0	60858	1	1
ZNF559	401242	705	-65	212274	52272	0	2	0	0	50	5	4650210	0.00443563	1
ZNF560	557413	642	-52	312012	77598	0	0	0	0	50	7	4552956	1	1
ZNF561	776094	617	-51	190296	48978	0	0	0	0	50	4	4583142	1	1
ZNF562	776094	617	-51	169074	41688	0	0	0	0	22	0	1278072	1	1
ZNF563	1744621	671	-8	189540	44226	0	0	0	0	50	6	3637548	1	1
ZNF564	2026532	472	-13	218430	52758	0	0	0	0	50	7	3275748	1	1
ZNF565	950699	326	-10	196452	49140	0	0	1	0	50	11	2670894	1	1
ZNF566	645107	833	-56	168858	37854	0	0	0	0	50	3	2637576	1	1
ZNF567	610659	922	-38	242352	59454	0	0	0	0	50	5	2770470	1	1
ZNF568	265140	1008	-41	256392	59670	0	1	0	0	50	4	3103110	0.377905	1
ZNF569	234564	939	-52	273888	62586	0	0	0	0	50	1	2660202	1	1
ZNF57	1119793	197	35	217998	54162	0	0	0	0	50	3	3133512	1	1
ZNF570	234564	939	-52	213084	50490	0	0	0	0	50	1	2660202	1	1
ZNF571	279768	914	-61	241380	57024	0	0	0	0	50	2	2852982	1	1
ZNF572	550341	596	20	211086	47790	0	1	0	0	50	5	2502468	0.431088	1
ZNF573	623089	829	-44	279666	66852	0	0	0	0	50	5	2505708	1	1
ZNF574	886688	438	31	327348	109242	0	0	0	0	50	7	3432132	1	1
ZNF575	416043	209	-10	91314	29538	0	0	1	0	6	1	353052	1	1
ZNF576	441738	209	6	65448	18954	0	0	1	0	14	2	624024	1	1
ZNF577	435461	817	-45	189702	49086	0	0	0	0	50	3	2520666	1	1
ZNF578	547660	989	-53	233982	55188	0	0	0	0	50	5	2919618	1	1
ZNF579	1094560	399	4	201960	72306	0	0	0	0	50	3	2261142	1	1
ZNF580	1077402	254	-10	61992	22734	0	0	0	0	50	9	2584872	1	1
ZNF581	1077402	254	-10	73602	23274	0	0	0	0	50	9	2584872	1	1
ZNF582	164565	599	-49	206226	48114	0	0	0	0	50	11	3115746	1	1
ZNF583	135115	713	-50	226206	53406	0	0	0	0	50	11	3864132	1	1
ZNF584	2179183	270	-4	163836	43200	0	0	0	0	50	6	3888432	1	1
ZNF585A	268806	1018	-60	280584	68850	0	0	0	0	41	1	1997190	1	1
ZNF585B	248427	984	-56	300888	75276	0	0	0	0	50	0	2759778	1	1
ZNF586	680410	849	-50	157032	40122	0	0	0	0	50	5	2733534	1	1
ZNF587	884988	781	-38	224424	56808	0	0	1	0	50	5	2573586	1	1
ZNF589	1083690	193	38	140994	38664	0	0	0	0	50	2	2641842	1	1
ZNF592	344313	214	42	480924	140508	0	3	0	0	47	3	2832840	0.23109	1
ZNF593	783481	212	23	51030	16200	0	0	0	0	50	6	3418848	1	1
ZNF594	1391000	384	20	318870	74466	0	0	1	0	15	5	1207926	1	1
ZNF595	NaN	NaN	NaN	249372	67500	0	0	1	0	31	4	2717226	1	1
ZNF596	89938	794	10	199314	49356	0	0	1	0	50	7	3456864	1	1
ZNF597	1361831	303	29	166914	41580	0	0	0	0	50	4	3267216	1	1
ZNF598	1747301	183	46	340470	107136	0	0	2	0	50	10	2902878	1	1
ZNF599	932476	607	-52	229500	58698	0	1	0	0	50	5	4632174	0.292951	1
ZNF600	536540	1010	-40	283122	69228	0	0	0	0	50	6	3336228	1	1
ZNF605	1014082	674	11	266382	62640	0	0	0	0	50	9	2973024	1	1
ZNF606	1219985	694	-30	315036	74250	0	0	0	0	50	6	3244752	1	1
ZNF607	553692	829	-48	276696	64638	0	0	0	0	50	3	2697408	1	1
ZNF608	39167	575	14	575964	164538	0	1	0	0	50	3	3516318	0.544531	1
ZNF609	841050	278	43	535950	155466	0	3	0	0	50	6	3337902	0.153327	1
ZNF610	526380	960	-32	182142	45468	0	0	0	0	50	5	3293784	1	1
ZNF611	536540	1010	-40	277722	67338	0	0	0	0	50	6	3336228	1	1
ZNF613	452542	838	-61	242136	60480	0	0	0	0	50	4	2567646	1	1
ZNF614	436768	901	-53	229608	57132	0	0	0	0	50	3	2608038	1	1
ZNF615	444655	838	-57	287010	70686	0	0	0	0	50	2	2521152	1	1
ZNF616	460879	901	-41	305208	76788	0	1	0	0	50	3	2835540	0.158951	1
ZNF618	354541	591	-3	336960	90720	0	0	0	0	50	3	2450574	1	1
ZNF619	195638	546	22	242568	64098	0	0	0	0	50	7	3178224	1	1
ZNF620	195638	546	22	166914	41256	0	0	0	0	50	7	3178224	1	1
ZNF621	195638	546	22	169614	46818	0	0	0	0	50	7	3178224	1	1
ZNF622	203311	624	-20	188190	47358	0	0	0	0	50	2	3692034	1	1
ZNF623	2198262	229	33	208062	53244	0	0	0	0	50	11	3278070	1	1
ZNF624	1055714	499	-26	340956	83160	0	1	0	0	50	7	3109752	0.22464	1
ZNF625	1025728	728	-15	119610	30240	0	2	0	0	50	6	3570750	0.0708918	1
ZNF626	222609	1011	-67	215622	52326	0	0	0	0	14	0	595728	1	1
ZNF627	1065261	394	15	180738	45738	0	1	0	0	50	4	2620134	0.338747	1
ZNF628	1048909	399	24	378864	135000	0	0	0	0	50	7	3165534	1	1
ZNF629	1632278	158	61	329454	94662	0	0	0	0	50	4	3571560	1	1
ZNF630	582390	NaN	18	258390	63342	0	0	0	0	50	1	3329856	1	1
ZNF638	328513	459	19	775494	203148	0	1	2	0	50	7	3429108	0.848852	1
ZNF639	410660	641	2	194562	44226	0	0	0	0	50	11	3376836	1	1
ZNF641	809696	412	16	183600	49680	0	0	0	0	50	3	3006288	1	1
ZNF642	701723	457	31	208980	50382	0	0	0	0	50	5	3656232	1	1
ZNF643	701723	457	31	210114	52488	0	0	0	0	50	5	3656232	1	1
ZNF644	223798	843	-7	515862	132786	0	1	0	0	31	6	2326752	0.815717	1
ZNF645	91162	NaN	2	161946	45414	0	0	0	0	50	5	3434184	1	1
ZNF646	1398193	247	40	684990	207144	0	2	0	0	33	8	2496258	0.795348	1
ZNF648	126238	679	-1	213138	64044	0	1	1	0	50	9	3357612	0.485077	1
ZNF649	444002	817	-53	198396	49464	0	0	0	0	50	2	2484918	1	1
ZNF652	748320	256	25	237168	60426	0	2	0	0	50	6	3772440	0.0432667	1
ZNF653	1204183	265	32	234792	69768	0	1	0	0	5	0	347922	0.738498	1
ZNF654	123235	894	-3	227286	56214	0	1	0	0	50	2	2621970	0.292814	1
ZNF655	1460222	332	56	261846	64260	0	0	0	0	50	6	2777922	1	1
ZNF658	17308	1040	-46	416826	100926	0	2	0	0	50	6	3139506	0.137933	1
ZNF660	435137	541	40	129708	31644	0	1	0	0	50	2	2801196	0.0636092	1
ZNF662	301212	447	21	190350	49410	0	0	1	0	50	9	3730968	1	1
ZNF664	903375	539	36	104274	23058	0	1	0	0	50	4	2842344	0.0642782	1
ZNF665	392290	946	-49	265734	66204	0	0	0	0	50	2	2530872	1	1
ZNF667	135115	713	-50	240570	58968	0	0	0	0	50	11	3864132	1	1
ZNF668	1398193	247	40	238950	75492	0	0	0	0	50	13	3993624	1	1
ZNF669	379967	612	-15	179334	48600	0	0	0	0	50	5	2397114	1	1
ZNF670	379967	612	-15	154116	37368	0	0	0	0	50	5	2397114	1	1
ZNF671	680410	849	-50	207198	55080	0	0	0	0	50	5	2733534	1	1
ZNF672	411701	567	-4	165348	54810	0	0	0	0	50	2	2661660	1	1
ZNF673	194312	NaN	27	76680	17280	0	0	0	0	50	3	2841642	1	1
ZNF674	420626	NaN	33	230742	54702	0	0	0	0	50	4	2710206	1	1
ZNF675	451758	1464	-69	225666	52812	0	0	0	0	50	9	4143258	1	1
ZNF676	58109	1305	-63	233172	54378	0	0	0	0	50	8	3516588	1	1
ZNF677	427680	921	-46	232794	53460	0	0	0	0	50	2	2628612	1	1
ZNF678	606105	575	-6	229932	54378	0	0	0	0	50	3	3304422	1	1
ZNF679	NaN	NaN	NaN	163836	39312	0	0	0	0	50	12	6052968	1	1
ZNF680	199707	1110	-18	226908	52704	0	0	0	0	50	5	3414582	1	1
ZNF681	445524	1441	-58	255582	60318	0	0	0	0	50	8	4038552	1	1
ZNF682	468677	845	-59	197910	46872	0	0	0	0	50	3	2583036	1	1
ZNF683	1021101	217	22	190026	59454	0	0	0	0	50	7	2814480	1	1
ZNF684	693560	457	26	151632	35154	0	0	0	0	50	6	3175470	1	1
ZNF687	1256374	184	31	457542	149310	0	0	0	0	50	2	3255336	1	1
ZNF688	2214934	142	54	121338	39852	0	2	0	0	50	11	3329154	0.136259	1
ZNF689	2255010	158	60	187002	57780	0	1	0	0	50	12	3514698	0.506764	1
ZNF69	729638	633	-1	62694	13122	0	0	0	0	50	6	3992328	1	1
ZNF691	803442	334	27	109566	29592	0	0	0	0	50	7	3303666	1	1
ZNF692	411701	567	-4	202986	59292	0	0	0	0	50	2	2661660	1	1
ZNF695	385851	535	-5	205092	47628	0	0	0	0	50	5	2954016	1	1
ZNF696	1657385	389	19	140616	42930	0	1	0	0	50	7	3065364	0.325083	1
ZNF697	421423	599	13	206658	59994	0	0	0	0	50	5	3361716	1	1
ZNF699	401242	705	-65	254232	60858	0	0	0	0	50	5	4650210	1	1
ZNF7	1454261	384	20	268974	67824	0	0	0	0	50	10	3539970	1	1
ZNF70	610486	266	30	173502	44388	0	1	0	0	50	3	3109482	0.235126	1
ZNF700	719617	678	-1	293490	69552	0	1	0	0	50	6	3414690	0.157928	1
ZNF701	546511	1005	-53	208224	52920	0	0	0	0	50	4	2965896	1	1
ZNF703	587619	452	3	209790	78084	0	0	0	0	50	8	3077730	1	1
ZNF704	143727	501	1	161028	44874	0	0	0	0	50	5	2745954	1	1
ZNF705A	172474	438	26	120312	28890	0	0	0	0	50	3	3095982	1	1
ZNF705D	475312	625	3	120798	28728	0	0	0	0	50	10	3154032	1	1
ZNF705G	NaN	NaN	NaN	120312	28728	0	0	0	0	50	12	6042384	1	1
ZNF706	1084949	371	46	31914	7452	0	0	0	0	50	1	3020058	1	1
ZNF707	2198262	229	33	143748	39636	0	0	0	0	50	11	3278070	1	1
ZNF708	170282	1121	-57	222804	53244	0	0	0	0	40	4	2253582	1	1
ZNF709	1754294	593	0	254772	59184	0	0	0	0	50	6	3733020	1	1
ZNF71	174439	849	-68	186840	51948	0	1	0	0	50	8	3531222	0.111728	1
ZNF710	848910	192	40	254988	70794	0	1	0	0	50	4	2771982	0.410473	1
ZNF711	90533	NaN	1	300618	74250	0	0	0	0	50	5	2890890	1	1
ZNF713	757446	584	-6	171558	40176	0	2	0	0	50	9	3504708	0.0463481	1
ZNF714	164756	1079	-42	218700	52974	0	0	0	0	50	3	3053214	1	1
ZNF716	NaN	NaN	NaN	195102	47898	0	0	0	0	50	12	6061554	1	1
ZNF717	NaN	NaN	NaN	360072	87048	0	0	0	0	50	12	6100704	1	1
ZNF718	270777	858	0	189324	45414	0	0	0	0	50	7	3099276	1	1
ZNF720	NaN	NaN	NaN	52110	12204	0	0	0	0	31	3	2661930	1	1
ZNF721	553434	644	19	361152	89208	0	1	0	0	50	3	2733642	0.198101	1
ZNF727	NaN	NaN	NaN	198126	46494	0	0	0	0	50	12	6060150	1	1
ZNF732	NaN	NaN	NaN	230256	55350	0	1	0	0	50	12	6069006	0.106394	1
ZNF735	NaN	NaN	NaN	163728	38610	0	0	0	0	50	12	6052266	1	1
ZNF736	NaN	NaN	NaN	171288	38664	0	0	0	0	50	12	6052320	1	1
ZNF737	NaN	NaN	NaN	210978	51948	0	1	0	0	50	12	6065604	0.0957462	1
ZNF74	606391	351	4	247806	68256	0	1	0	0	50	5	3343356	0.390807	1
ZNF740	1729009	191	55	78300	19224	0	0	0	0	50	3	2773224	1	1
ZNF746	588536	467	17	242082	75762	0	0	0	0	50	1	3019194	1	1
ZNF747	2214934	142	54	69012	24948	0	0	0	0	50	11	3329154	1	1
ZNF749	451095	869	-24	305424	74466	0	0	0	0	50	3	2721060	1	1
ZNF750	711691	350	16	266760	85752	0	1	0	0	50	1	2564514	0.267842	1
ZNF75A	1397628	303	32	118746	27540	0	0	0	0	50	4	3535974	1	1
ZNF75D	255033	NaN	36	201906	49032	0	0	0	0	50	6	2805300	1	1
ZNF76	682809	264	39	222966	62964	0	0	0	0	50	9	3835728	1	1
ZNF761	361546	876	-58	294894	70254	0	0	0	0	50	2	2893536	1	1
ZNF763	719617	678	-1	158382	36990	0	0	0	0	50	6	3414690	1	1
ZNF764	2214934	142	54	151956	48114	0	1	1	0	50	11	3329154	0.447401	1
ZNF765	374515	876	-62	207846	48762	0	0	0	0	50	1	2659500	1	1
ZNF766	495542	909	-36	185166	45036	0	0	0	0	50	4	2782404	1	1
ZNF768	2214934	142	54	204336	59238	0	0	0	0	50	11	3329154	1	1
ZNF77	1119793	197	35	213138	54162	0	0	0	0	50	3	3133512	1	1
ZNF770	432995	382	2	269730	67230	0	0	0	0	50	0	2718738	1	1
ZNF771	NaN	NaN	NaN	119178	37314	0	0	0	0	50	12	6050970	1	1
ZNF772	451095	869	-24	193644	47088	0	0	0	0	50	3	2721060	1	1
ZNF773	459366	828	-31	173934	43308	0	0	0	0	50	3	2495988	1	1
ZNF774	1110178	139	33	190134	47034	0	1	0	0	50	2	3039984	0.0869033	1
ZNF775	315538	514	32	199368	63396	0	1	0	0	50	8	3740202	0.397753	1
ZNF776	680410	849	-50	203526	50004	0	2	0	0	50	5	2733534	0.047566	1
ZNF777	588536	467	17	315900	91692	0	1	0	0	50	1	3019194	0.26918	1
ZNF778	1307930	254	38	281394	75978	0	1	0	0	50	5	3143016	0.450449	1
ZNF780A	1181917	521	22	277506	66582	0	1	0	0	50	9	3476520	0.193905	1
ZNF780B	1181917	521	22	329292	78624	0	0	0	0	50	9	3476520	1	1
ZNF781	484296	888	-51	126414	32994	0	0	0	0	50	2	2673000	1	1
ZNF782	313097	491	17	276696	66096	0	0	0	0	50	1	3345786	1	1
ZNF784	1077402	254	-10	118422	40014	0	0	0	0	50	9	2584872	1	1
ZNF785	2214934	142	54	153792	45144	0	0	0	0	50	11	3329154	1	1
ZNF786	598458	279	31	300780	81702	0	0	0	0	50	4	3347406	1	1
ZNF787	565708	480	-66	142776	45144	0	0	0	0	3	0	113346	1	1
ZNF789	1327454	288	60	175392	40716	0	0	0	0	50	4	2612466	1	1
ZNF79	742340	209	43	195264	49842	0	0	0	0	50	7	3881034	1	1
ZNF790	352375	976	-36	253584	58590	0	0	0	0	50	7	3291084	1	1
ZNF791	1975767	409	1	227772	54594	0	2	1	0	38	5	2816208	0.0531553	1
ZNF792	903994	549	-57	245970	63612	0	0	0	0	50	5	4620672	1	1
ZNF793	257166	914	-56	160542	39852	0	0	0	0	50	2	2764692	1	1
ZNF799	1754294	593	0	254232	60696	0	0	0	0	50	6	3733020	1	1
ZNF8	1546372	406	-39	221400	60480	0	1	0	0	50	6	2891700	0.140977	1
ZNF80	410007	614	10	106110	27054	0	0	0	0	50	4	3256362	1	1
ZNF800	313691	807	-5	258228	68364	0	0	0	0	50	7	3629286	1	1
ZNF804A	18097	1171	4	467154	122850	0	1	0	0	23	1	1610334	0.580194	1
ZNF804B	3101	1030	-20	522288	135432	0	0	0	0	50	9	3441042	1	1
ZNF805	NaN	NaN	NaN	244188	62964	0	0	0	0	50	12	6076620	1	1
ZNF808	546511	1005	-53	353214	88074	0	0	2	0	50	4	2965896	1	1
ZNF81	583623	NaN	19	260658	63018	0	0	0	0	50	1	3206088	1	1
ZNF813	361546	876	-58	242784	59508	0	0	0	0	50	2	2893536	1	1
ZNF814	NaN	NaN	NaN	336150	81162	0	0	0	0	50	12	6094818	1	1
ZNF816A	425659	984	-56	257202	61614	0	0	0	0	50	3	2800872	1	1
ZNF821	468594	163	28	142506	41040	0	0	0	0	50	9	3317976	1	1
ZNF823	904926	521	-1	240192	58698	0	0	0	0	50	6	2382588	1	1
ZNF826	NaN	NaN	NaN	68310	18198	0	0	0	0	50	12	6031854	1	1
ZNF827	110708	1103	30	416394	116262	0	2	2	0	50	8	3457836	0.162721	1
ZNF828	612511	283	46	304722	91530	0	0	0	0	50	7	3290706	1	1
ZNF829	308757	976	-38	203688	50328	0	0	0	0	50	6	3105162	1	1
ZNF83	563874	1010	-41	202554	48708	0	0	0	0	50	5	3379860	1	1
ZNF830	268361	579	-14	142398	39528	0	0	0	0	50	6	2823228	1	1
ZNF831	876466	202	15	612036	206064	0	0	1	0	0	1	206064	1	1
ZNF835	174439	849	-68	211734	60750	0	1	0	0	50	8	3531222	0.434715	1
ZNF836	460879	901	-41	365580	91422	0	4	0	0	50	3	2835540	0.069944	1
ZNF837	NaN	NaN	NaN	194292	64908	0	0	0	0	50	12	6078564	1	1
ZNF839	1615110	214	35	344898	110970	0	0	0	0	8	0	549666	1	1
ZNF84	NaN	NaN	NaN	292410	68688	0	0	0	0	50	12	6082344	1	1
ZNF841	NaN	NaN	NaN	360720	91422	0	0	0	0	50	12	6105078	1	1
ZNF843	NaN	NaN	NaN	125604	44010	0	1	0	0	50	12	6057666	0.240689	1
ZNF844	NaN	NaN	NaN	261090	65016	0	0	0	0	50	12	6078672	1	1
ZNF845	NaN	NaN	NaN	381402	92448	0	2	0	0	50	12	6106104	0.0919865	1
ZNF846	938482	600	-49	210384	52380	0	0	0	0	50	6	4644324	1	1
ZNF85	157327	1055	-68	235926	55674	0	0	0	0	10	0	199314	1	1
ZNF853	NaN	NaN	NaN	248832	73224	0	0	0	0	50	12	6086880	1	1
ZNF860	NaN	NaN	NaN	248130	59508	0	0	0	0	50	12	6073164	1	1
ZNF862	438832	686	26	443556	129600	0	1	1	0	10	3	658422	0.955119	1
ZNF878	975609	728	-8	226422	57564	0	0	0	0	50	6	3618162	1	1
ZNF879	NaN	NaN	NaN	221886	54810	0	1	0	0	50	12	6068466	0.400536	1
ZNF880	526380	960	-32	227340	55836	0	0	0	0	50	5	3293784	1	1
ZNF883	519671	575	-11	147690	36666	0	0	0	0	50	1	2639898	1	1
ZNF90	NaN	NaN	NaN	236898	57618	0	1	0	0	50	12	6071274	0.404437	1
ZNF91	410897	1524	-57	466398	114858	0	1	0	0	50	10	4172202	0.720464	1
ZNF92	300914	894	18	233064	54162	0	0	0	0	50	7	3279312	1	1
ZNF93	525535	761	-55	244242	59508	0	0	0	0	50	3	2480760	1	1
ZNF98	38548	1322	-77	226314	54108	0	0	0	0	50	4	2137104	1	1
ZNF99	83716	1439	-72	413532	94662	0	0	0	0	50	8	3260196	1	1
ZNFX1	886628	261	50	741042	200016	0	0	0	0	12	2	949482	1	1
ZNHIT1	1022626	258	39	60750	17172	0	0	0	0	50	7	2989008	1	1
ZNHIT2	3267059	207	46	144072	52920	0	0	0	0	50	6	3106944	1	1
ZNHIT3	416822	556	23	63612	15120	0	0	0	0	50	7	4191588	1	1
ZNHIT6	277976	411	-20	189756	44982	0	0	0	0	50	5	3195666	1	1
ZNRD1	1820240	496	30	51084	13230	0	0	0	0	50	5	2865510	1	1
ZNRF1	731807	160	27	86724	26676	0	0	0	0	50	5	3504924	1	1
ZNRF2	626711	388	42	91584	29106	0	0	0	0	50	3	3664818	1	1
ZNRF3	693562	326	-13	315522	96120	0	0	0	0	50	11	2977884	1	1
ZNRF4	932785	365	19	156114	53514	0	0	0	0	50	9	3188376	1	1
ZP1	794900	522	47	243594	74736	0	0	0	0	50	4	3323970	1	1
ZP2	402663	575	41	295380	79164	0	0	0	0	50	4	3404970	1	1
ZP3	870785	220	59	163242	48492	0	0	0	0	50	7	2893428	1	1
ZP4	14616	1051	-30	210006	60372	0	1	0	0	50	13	4239054	0.505779	1
ZPBP	135352	917	-13	139374	36882	0	0	0	0	50	0	3187296	1	1
ZPBP2	1602321	292	18	135972	33318	0	0	0	0	4	0	186516	1	1
ZPLD1	68082	621	-10	170262	46494	0	0	0	0	50	5	3719844	1	1
ZRANB1	287282	361	22	275994	73764	0	0	0	0	35	2	2521854	1	1
ZRANB2	107389	955	-15	137916	35586	0	0	0	0	50	1	3501468	1	1
ZRANB3	542328	676	16	427950	109890	0	1	0	0	50	1	3214296	0.32896	1
ZSCAN1	1187584	694	-42	153414	47304	0	1	0	0	50	4	2650536	0.293263	1
ZSCAN10	1626425	234	44	271026	84726	0	1	0	0	50	13	3436884	0.674443	1
ZSCAN12	NaN	NaN	NaN	239814	59562	0	1	0	0	50	12	6073218	0.106924	1
ZSCAN16	213170	562	23	136782	34776	0	0	0	0	50	6	2925504	1	1
ZSCAN18	1248040	619	-53	213138	66636	0	2	0	0	50	4	2879442	0.146151	1
ZSCAN2	341520	263	32	249642	63828	0	0	0	0	50	2	3175308	1	1
ZSCAN20	349443	614	31	403380	107892	0	2	0	0	50	10	3708018	0.44307	1
ZSCAN21	1503181	254	41	183924	48384	0	0	0	0	50	13	4129434	1	1
ZSCAN22	1621097	406	-25	186840	53568	0	0	0	0	50	7	3015468	1	1
ZSCAN23	NaN	NaN	NaN	151740	39744	0	0	0	0	50	12	6053400	1	1
ZSCAN29	823006	415	50	329022	88128	0	0	0	0	50	11	3729780	1	1
ZSCAN4	532349	849	-37	168210	44010	0	0	0	0	50	3	2582928	1	1
ZSCAN5A	486579	522	-32	190782	52704	0	0	0	0	50	4	2568996	1	1
ZSCAN5B	486579	522	-32	189594	53406	0	0	0	0	50	4	2568996	1	1
ZSWIM1	725555	209	59	183114	53730	0	0	0	0	50	6	2937816	1	1
ZSWIM2	278175	629	-5	251046	62586	0	0	0	0	50	6	3632040	1	1
ZSWIM3	734138	136	53	264870	74520	0	0	0	0	16	1	903474	1	1
ZSWIM4	754888	241	31	370764	118152	0	0	0	0	50	3	3021084	1	1
ZSWIM5	1015582	422	26	448200	136620	0	0	0	0	50	7	4406670	1	1
ZSWIM6	NaN	NaN	NaN	462996	136404	0	0	0	0	50	12	6150060	1	1
ZSWIM7	943249	350	-33	75222	18414	0	0	0	0	50	11	3450816	1	1
ZUFSP	247712	479	10	231228	55998	0	0	0	0	50	1	3073572	1	1
ZW10	148947	534	4	309096	80028	0	0	0	0	50	6	2636982	1	1
ZWILCH	530195	219	49	240138	59238	0	1	0	0	50	5	2989170	0.134384	1
ZWINT	65824	1191	-19	111024	29592	0	0	0	0	50	9	3362850	1	1
ZXDA	42394	NaN	-21	294570	94230	0	0	1	0	50	9	3565890	1	1
ZXDB	80578	NaN	-18	295704	95040	0	0	0	0	50	6	3528468	1	1
ZXDC	295496	600	35	321462	102816	0	1	0	0	50	10	2955798	0.710629	1
ZYG11A	NaN	NaN	NaN	296460	81324	0	0	0	0	50	12	6094980	1	1
ZYG11B	652910	232	28	291060	79434	0	0	0	0	50	3	3332178	1	1
ZYX	379715	379	29	216918	67878	0	1	0	0	50	9	3357774	0.491089	1
ZZEF1	717943	314	23	1154574	320274	0	1	1	0	50	8	3976776	0.944729	1
ZZZ3	491029	297	0	354402	92070	0	0	0	0	33	10	2338632	1	1
