## Supplementary Table 5 for "Genome-wide DNA methylation-analysis delineates blastic plasmacytoid dendritic cell neoplasm from related entities and identifies distinct molecular features"

### Sheet: Correlation selected genes
Symbol	p_all	rho_all	p_CGI	rho_CGI	p_nonCGI	rho_nonCGI	q_all	q_CGI	q_onCGI	min_p
AMHR2	0.237003	-0.179898	0.0356236	-0.314091	0.446318	-0.116417	0.823857	0.572668	0.961912	0.0356236
BCL2	0.027665	0.328335	0.0499366	0.294033	0.0499402	0.294029	0.640592	0.572668	0.862689	0.027665
BID	0.246744	0.176272	0.0452989	0.299951	0.446574	0.116352	0.826787	0.572668	0.961912	0.0452989
CCL1	0.012262	-0.370389	0.0832088	-0.261092	0.0176196	-0.35231	0.496407	0.572668	0.664507	0.012262
CCNB2	0.020579	0.344254	0.20275	0.193525	0.021558	0.341804	0.606069	0.63989	0.691111	0.020579
CCR6	0.00718959	0.395349	0.278813	0.164976	0.00524499	0.409264	0.391595	0.689312	0.405648	0.00524499
CCR7	0.0038861	0.42198	0.239781	0.178854	0.00275312	0.436024	0.296099	0.663976	0.306142	0.00275312
CD22	0.0635627	0.278894	0.531937	0.0956549	0.0493439	0.294764	0.698865	0.831348	0.862689	0.0493439
CD58	0.0161313	0.356802	0.604774	0.0792603	0.00814194	0.389698	0.540885	0.864186	0.489817	0.00814194
CDH5	0.864571	0.0261571	0.0216171	-0.341659	0.39448	0.130057	0.978087	0.572668	0.958324	0.0216171
CDK7	0.139217	0.223925	0.0223258	0.339947	0.294357	0.159807	0.759939	0.572668	0.939074	0.0223258
CLDN18	0.0343139	0.316241	0.319512	0.151804	0.031234	0.321577	0.670132	0.712576	0.779439	0.031234
CLDN6	0.0490786	-0.295093	0.516478	-0.0992692	0.0366501	-0.312451	0.695301	0.824621	0.80946	0.0366501
CNTFR	0.378735	-0.134402	0.00815605	-0.389618	0.785563	-0.0417151	0.870932	0.572668	0.992121	0.00815605
CSF2RA	0.0610692	0.281456	0.617013	0.0765943	0.0428375	0.303295	0.695454	0.869089	0.830558	0.0428375
CTF1	0.43849	0.118417	0.0202282	0.345156	0.813341	0.0362058	0.888767	0.572668	0.99251	0.0202282
CXCR3	0.415566	0.124393	0.021545	0.341836	0.773672	0.0440891	0.882794	0.572668	0.991782	0.021545
EPAS1	0.319806	-0.151713	0.0474716	-0.29712	0.562035	-0.0887616	0.854311	0.572668	0.973742	0.0474716
ESAM	0.874754	-0.0241739	0.0255161	-0.332762	0.651394	0.0692213	0.979099	0.572668	0.978673	0.0255161
FADD	0.347871	0.143245	0.0427075	0.303475	0.614653	0.0771067	0.863059	0.572668	0.974814	0.0427075
FGF1	0.0542106	-0.288961	0.000848512	-0.479968	0.201239	-0.194162	0.695301	0.572668	0.917979	0.000848512
FGF8	0.0224482	-0.339656	0.0948913	-0.252025	0.0324632	-0.319398	0.62073	0.572668	0.786167	0.0224482
FGF9	0.0578789	-0.284858	0.0259666	-0.331809	0.124001	-0.232688	0.695301	0.572668	0.899056	0.0259666
FLT3	0.0232851	0.337701	0.252172	0.174294	0.0223714	0.339839	0.625557	0.673682	0.695895	0.0223714
FOS	0.107041	-0.243469	0.00298551	-0.432775	0.308334	-0.155309	0.730795	0.572668	0.941885	0.00298551
FZD2	0.129749	0.229288	0.0181473	0.350793	0.285155	0.162845	0.75423	0.572668	0.935717	0.0181473
FZD9	0.0773112	-0.266053	0.0312749	-0.321503	0.158196	-0.21394	0.709276	0.572668	0.916559	0.0312749
GH2	0.046028	-0.298989	0.0234259	-0.337378	0.101301	-0.247413	0.695301	0.572668	0.899056	0.0234259
GSTP1	0.186588	0.20052	0.0144686	0.362258	0.408731	0.12621	0.797917	0.572668	0.958324	0.0144686
H3F3A	0.0536436	0.289615	0.0231853	0.337931	0.117941	0.236404	0.695301	0.572668	0.899056	0.0231853
HLA-DMA	0.0263132	0.331085	0.0208183	0.343646	0.059868	0.28272	0.634448	0.572668	0.891773	0.0208183
HLA-DPB1	0.0816941	0.262339	0.0465519	0.298305	0.153317	0.216419	0.709276	0.572668	0.914397	0.0465519
HLA-DQA1	0.0502795	0.293613	0.0014133	0.461627	0.176944	0.204902	0.695301	0.572668	0.91723	0.0014133
HLA-DQB1	0.39829	0.129021	0.00956141	0.382252	0.806088	0.0376396	0.877317	0.572668	0.99251	0.00956141
HLA-DRB1	0.0582466	0.284458	0.0180006	0.351211	0.134504	0.226559	0.695301	0.572668	0.907838	0.0180006
HLA-F	0.0163979	0.355972	0.0907357	0.255146	0.0234314	0.337365	0.544511	0.572668	0.708022	0.0163979
IDH2	0.235666	0.180404	0.047336	0.297294	0.425013	0.121908	0.823175	0.572668	0.960682	0.047336
IFNL3	0.0527705	-0.290632	0.0405419	-0.306557	0.102255	-0.246746	0.695301	0.572668	0.899056	0.0405419
IL12A	0.00519623	-0.409667	0.0307835	-0.322394	0.010062	-0.379853	0.334291	0.572668	0.536325	0.00519623
IL18RAP	0.0232428	0.337798	0.350503	0.142472	0.0186997	0.349246	0.625557	0.72948	0.673086	0.0186997
IL1R2	0.0135823	0.365388	0.0366309	0.312482	0.0261078	0.331513	0.509785	0.572668	0.731616	0.0135823
IL2RA	0.0451574	0.300139	0.331756	0.148053	0.042303	0.304041	0.695301	0.719774	0.830558	0.042303
IL2RG	0.0141181	0.363476	0.0132604	0.366568	0.0359889	0.313503	0.517635	0.572668	0.807753	0.0132604
INHBE	0.0199465	-0.34589	0.0907462	-0.255138	0.0290134	-0.325701	0.602869	0.572668	0.761298	0.0199465
ITGA9	0.292084	-0.160552	0.0438413	-0.301913	0.523636	-0.0975892	0.844122	0.572668	0.970877	0.0438413
JAM2	0.196348	-0.196247	0.0473267	-0.297306	0.358192	-0.140237	0.80348	0.572668	0.95573	0.0473267
KLK3	0.0249272	-0.33403	0.0581949	-0.284514	0.0427632	-0.303398	0.630591	0.572668	0.830558	0.0249272
LAMA3	0.532921	-0.0954265	0.0350897	-0.31496	0.904389	-0.0184232	0.919014	0.572668	0.996947	0.0350897
LAMC3	0.0471267	-0.297562	0.0144107	-0.362458	0.114722	-0.238437	0.695301	0.572668	0.899056	0.0144107
LTA	0.0415437	0.305115	0.267577	0.16883	0.0425249	0.30373	0.695301	0.682479	0.830558	0.0415437
LTB	0.0671615	0.275335	0.74796	0.0492581	0.0421923	0.304197	0.70789	0.918873	0.830558	0.0421923
MAD2L2	0.899698	0.0193315	0.0172265	0.353464	0.597431	-0.0808708	0.982972	0.572668	0.97468	0.0172265
NECTIN1	0.0151117	0.360088	0.0200434	0.345636	0.0346419	0.315697	0.527092	0.572668	0.801167	0.0151117
NLGN1	0.221151	-0.186022	0.00108917	-0.471119	0.612205	-0.0776389	0.815172	0.572668	0.974814	0.00108917
NRXN1	0.181258	-0.202922	0.00631824	-0.40112	0.44153	-0.117638	0.792888	0.572668	0.961912	0.00631824
NTRK1	0.0978077	0.249898	0.567212	-0.0875936	0.0352272	0.314735	0.726811	0.848286	0.804571	0.0352272
OSM	0.0187159	0.349201	0.902633	-0.0187631	0.00521244	0.409533	0.58761	0.970528	0.405648	0.00521244
PDGFRB	0.589701	-0.0825758	0.0216952	-0.341468	0.978215	0.0041886	0.929983	0.572668	0.999949	0.0216952
PIK3R5	0.0472671	0.297382	0.102442	0.246616	0.070611	0.272063	0.695301	0.573112	0.899056	0.0472671
RNF43	0.100185	0.2482	0.0381915	0.310058	0.195471	0.196625	0.726847	0.572668	0.917776	0.0381915
SELE	0.0129235	0.367829	0.391313	0.130923	0.0085653	0.387367	0.502392	0.75582	0.496943	0.0085653
SOCS1	0.0430894	0.302945	0.320164	0.151602	0.0407527	0.306251	0.695301	0.713115	0.82243	0.0407527
STAT5A	0.0440348	0.301649	0.803672	0.0381179	0.0231997	0.337898	0.695301	0.937898	0.70566	0.0231997
TGFB2	0.163559	-0.211278	0.026447	-0.330808	0.332446	-0.147844	0.777044	0.572668	0.951806	0.026447
TNFRSF11B	0.111397	0.240583	0.0241101	0.33583	0.23598	0.180285	0.735667	0.572668	0.925028	0.0241101
TNFRSF9	0.0232677	0.337741	0.358088	0.140267	0.0184918	0.349824	0.625557	0.735243	0.672023	0.0184918
TNFSF10	0.0722876	0.270518	0.71478	0.0560105	0.0478397	0.296651	0.709276	0.907822	0.857558	0.0478397
TSLP	0.059725	-0.282871	0.0324568	-0.319409	0.121816	-0.234012	0.695301	0.572668	0.899056	0.0324568
VCAM1	0.0716642	0.271089	0.882824	-0.022605	0.0319643	0.320274	0.709276	0.964453	0.785088	0.0319643
WNT1	0.122014	-0.233891	0.0283777	-0.32693	0.249839	-0.175141	0.746755	0.572668	0.927927	0.0283777
WNT11	0.0223294	-0.339939	0.00651861	-0.399734	0.0658831	-0.276582	0.620028	0.572668	0.899056	0.00651861
WNT2B	0.651485	0.069202	0.0296304	0.32453	0.923566	-0.0147157	0.945178	0.572668	0.997226	0.0296304
WNT8A	0.318517	-0.152113	0.0302636	-0.323348	0.594285	-0.0815635	0.853923	0.572668	0.97468	0.0302636
XCL2	0.194974	0.196839	0.0255673	0.332653	0.392499	0.130598	0.802976	0.572668	0.958324	0.0255673

### Sheet: Correlation all genes
Symbol	p_all	rho_all	p_CGI	rho_CGI	p_nonCGI	rho_nonCGI	q_all	q_CGI	q_onCGI	min_p
A1BG-AS1	0.503201	0.102417	0.0087271	0.386502	0.970797	0.00561527	0.910848	0.572668	0.99942	0.0087271
AADACP1	0.0136548	-0.365125	0.296187	-0.159211	0.0109183	-0.375976	0.510992	0.698569	0.555897	0.0109183
AASS	0.584236	-0.0837871	0.026989	-0.329696	0.996612	-0.000651411	0.929109	0.572668	0.999949	0.026989
ABALON	0.909662	0.0174028	0.0404078	0.306752	0.650273	-0.0694591	0.985018	0.572668	0.978673	0.0404078
ABBA01000934.1	0.129465	-0.229453	0.0490895	-0.29508	0.238568	-0.179309	0.75423	0.572668	0.925028	0.0490895
ABCC12	0.0474507	-0.297147	0.0123449	-0.370062	0.119015	-0.235735	0.695301	0.572668	0.899056	0.0123449
ABCC6P1	0.00275737	-0.435963	0.000246992	-0.520516	0.0175846	-0.352412	0.250066	0.572668	0.664507	0.000246992
AC000068.5	0.208784	0.191014	0.0080884	0.39	0.483738	0.107108	0.808765	0.572668	0.967985	0.0080884
AC000111.5	0.126626	-0.231121	0.046276	-0.298665	0.236227	-0.180191	0.751935	0.572668	0.925028	0.046276
AC000123.2	0.220732	0.186188	0.0322811	0.319716	0.424462	0.122052	0.814904	0.572668	0.960682	0.0322811
AC002066.1	0.0116686	-0.372788	0.0476328	-0.296914	0.0204349	-0.344623	0.484619	0.572668	0.684571	0.0116686
AC002069.5	0.00865099	-0.386907	0.0105074	-0.377803	0.0234451	-0.337334	0.427168	0.572668	0.708022	0.00865099
AC002069.6	0.00767911	-0.392369	0.0231746	-0.337956	0.0166195	-0.355291	0.404948	0.572668	0.652581	0.00767911
AC002075.3	4.59405e-05	-0.568648	0.0240895	-0.335876	6.36679e-05	-0.559867	0.0504731	0.572668	0.0668307	4.59405e-05
AC002075.4	0.00126406	-0.465726	0.154937	-0.215589	0.000952166	-0.475912	0.171154	0.6143	0.175323	0.000952166
AC002115.5	0.0228126	-0.338798	0.0171313	-0.353747	0.0544436	-0.288693	0.624399	0.572668	0.878685	0.0171313
AC002127.4	0.00133284	-0.463786	0.0104468	-0.378077	0.00350836	-0.426208	0.174745	0.572668	0.345573	0.00133284
AC002429.5	0.0114997	-0.373491	0.0799051	-0.263836	0.0166831	-0.355097	0.483227	0.572668	0.652581	0.0114997
AC002467.7	0.00702608	0.396384	0.0334083	0.317768	0.0134597	0.365834	0.387719	0.572668	0.59813	0.00702608
AC002480.3	0.0471459	-0.297538	0.103849	-0.245642	0.0701129	-0.272528	0.695301	0.574803	0.899056	0.0471459
AC002539.1	0.00599662	-0.403425	0.0089365	-0.385404	0.016971	-0.354226	0.359949	0.572668	0.656975	0.00599662
AC002542.2	0.427215	0.121334	0.0383821	0.309768	0.744706	0.0499162	0.884219	0.572668	0.989421	0.0383821
AC003090.1	0.106682	0.243711	0.0174678	0.352753	0.239495	0.178961	0.730795	0.572668	0.925028	0.0174678
AC003958.2	0.0147097	-0.361435	0.0724651	-0.270356	0.0226229	-0.339243	0.525143	0.572668	0.697604	0.0147097
AC003973.4	0.31513	-0.153169	0.0446293	-0.300846	0.559401	-0.0893577	0.853584	0.572668	0.973742	0.0446293
AC003984.1	2.07134e-05	-0.589082	0.0415198	-0.305149	1.80437e-05	-0.592486	0.0504731	0.572668	0.0668307	1.80437e-05
AC003989.3	0.342621	0.144796	0.0135336	0.365565	0.691714	0.0607666	0.860428	0.572668	0.98438	0.0135336
AC003989.4	0.16866	0.208806	0.0239539	0.33618	0.347296	0.143414	0.782194	0.572668	0.953031	0.0239539
AC003991.3	0.0120133	-0.371383	0.102999	-0.246229	0.0158156	-0.3578	0.491665	0.573732	0.639882	0.0120133
AC004067.5	0.00500227	0.411306	0.013442	0.365899	0.0126065	0.369041	0.328881	0.572668	0.591745	0.00500227
AC004221.2	0.00229354	-0.443234	0.0320278	-0.320162	0.00413921	-0.419344	0.228279	0.572668	0.381094	0.00229354
AC004257.1	0.0319878	-0.320232	0.497002	-0.103901	0.0222257	-0.340186	0.6626	0.816037	0.694827	0.0222257
AC004540.4	0.0469625	0.297774	0.0775504	0.265846	0.0763378	0.2669	0.695301	0.572668	0.899056	0.0469625
AC004593.3	0.0267313	0.330222	0.0298475	0.324122	0.0555622	0.287424	0.634448	0.572668	0.880802	0.0267313
AC004692.5	0.171901	0.207263	0.0287342	0.326238	0.34351	0.144532	0.786354	0.572668	0.953031	0.0287342
AC004744.3	0.0265174	0.330662	0.00783963	0.391427	0.0747783	0.268275	0.634448	0.572668	0.899056	0.00783963
AC005008.2	0.0499975	-0.293958	0.0410719	-0.305791	0.0965381	-0.250818	0.695301	0.572668	0.899056	0.0410719
AC005152.3	0.261174	0.171075	0.0472937	0.297348	0.4675	0.111098	0.833413	0.572668	0.966541	0.0472937
AC005176.2	0.0353705	-0.314502	0.0228991	-0.338595	0.0785268	-0.265007	0.673549	0.572668	0.899056	0.0228991
AC005197.2	0.000305882	-0.513841	0.135129	-0.226206	0.000190222	-0.528484	0.0762242	0.597125	0.0776644	0.000190222
AC005281.1	0.00196414	-0.449235	0.0182317	-0.350554	0.00433394	-0.41741	0.212759	0.572668	0.38524	0.00196414
AC005355.3	0.0479094	-0.296562	0.0638925	-0.278562	0.0823659	-0.261784	0.695301	0.572668	0.899056	0.0479094
AC005592.1	0.000470624	-0.499962	0.0136392	-0.365182	0.0010677	-0.471833	0.0999642	0.572668	0.186158	0.000470624
AC005618.6	0.0595965	0.283008	0.00574961	0.40527	0.168064	0.209092	0.695301	0.572668	0.916559	0.00574961
AC005752.10	0.0197423	0.346427	0.0250246	0.333818	0.0428035	0.303342	0.598699	0.572668	0.830558	0.0197423
AC005915.1	0.0301828	-0.323498	0.317085	-0.152558	0.0269609	-0.329753	0.652612	0.711352	0.735388	0.0269609
AC005932.1	0.0215783	-0.341754	0.254383	-0.173496	0.0203809	-0.344762	0.612559	0.674503	0.684428	0.0203809
AC006000.5	0.000702144	-0.486524	0.0305776	-0.32277	0.00116565	-0.468672	0.121126	0.572668	0.192076	0.000702144
AC006042.7	0.083466	-0.260882	0.832634	0.0324061	0.0373685	-0.311326	0.710705	0.947809	0.811769	0.0373685
AC006116.12	0.0341549	0.316507	0.199971	0.194699	0.0386541	0.309355	0.669038	0.637911	0.813335	0.0341549
AC006116.17	0.253315	0.173881	0.0417089	0.30488	0.463289	0.112145	0.829583	0.572668	0.965912	0.0417089
AC006116.22	0.0258632	0.332027	0.0603958	0.282162	0.0439479	0.301767	0.634006	0.572668	0.837292	0.0258632
AC006153.3	0.0296875	-0.324422	0.0159866	-0.357258	0.0717237	-0.271035	0.652612	0.572668	0.899056	0.0159866
AC006159.5	0.0386327	-0.309388	0.227127	-0.183679	0.0420928	-0.304337	0.685816	0.655074	0.830558	0.0386327
AC006196.1	0.000719985	-0.485663	0.0158174	-0.357795	0.00158148	-0.457445	0.121126	0.572668	0.222205	0.000719985
AC006369.2	0.0430555	0.302992	0.154421	0.215852	0.0554593	0.28754	0.695301	0.61353	0.880802	0.0430555
AC006946.16	0.0248654	-0.334164	0.0866453	-0.258327	0.0374482	-0.311202	0.630591	0.572668	0.811769	0.0248654
AC006946.17	4.48797e-05	-0.569267	0.00890201	-0.385583	0.000104422	-0.546065	0.0504731	0.572668	0.0668307	4.48797e-05
AC006960.5	0.0713034	0.271422	0.0070785	0.39605	0.191436	0.198378	0.709276	0.572668	0.917726	0.0070785
AC007000.10	0.794949	0.039848	0.0455943	0.29956	0.787208	-0.0413874	0.968906	0.572668	0.992121	0.0455943
AC007041.2	0.0230696	-0.338199	0.0111037	-0.375172	0.0607947	-0.281743	0.625557	0.572668	0.891773	0.0111037
AC007106.1	0.000371224	-0.507678	0.0219442	-0.340863	0.000675183	-0.487864	0.0865908	0.572668	0.147535	0.000371224
AC007163.3	0.0284027	0.326881	0.0537262	0.289519	0.0502374	0.293665	0.64656	0.572668	0.863117	0.0284027
AC007277.3	0.00397022	-0.421088	0.432542	-0.119951	0.00181759	-0.452196	0.299826	0.779587	0.241632	0.00181759
AC007278.2	0.0480019	0.296445	0.220188	0.186404	0.0545555	0.288566	0.695301	0.651094	0.878685	0.0480019
AC007327.5	0.0719949	0.270786	0.818226	0.0352417	0.0430304	0.303027	0.709276	0.942892	0.833024	0.0430304
AC007349.5	0.486955	0.106326	0.00785778	0.391321	0.954606	0.00873118	0.906843	0.572668	0.998804	0.00785778
AC007365.4	0.0121023	0.371025	0.0769246	0.266388	0.0179002	0.351499	0.491875	0.572668	0.666762	0.0121023
AC007405.4	0.0451266	-0.30018	0.151574	-0.217318	0.0588026	-0.283858	0.695301	0.611185	0.890741	0.0451266
AC007461.2	0.0408245	-0.306147	0.129979	-0.229154	0.0556673	-0.287305	0.695301	0.593752	0.880802	0.0408245
AC007557.3	0.327572	0.149325	0.00825609	0.389059	0.699549	0.059145	0.855347	0.572668	0.985725	0.00825609
AC007560.1	0.00024649	-0.520579	0.00405385	-0.420217	0.00085714	-0.479614	0.0703465	0.572668	0.166585	0.00024649
AC007563.1	0.202696	0.193548	0.00416527	0.419081	0.506856	0.101546	0.806966	0.572668	0.970722	0.00416527
AC007563.4	0.242223	0.177943	0.0222255	0.340187	0.486104	0.106533	0.825885	0.572668	0.968389	0.0222255
AC007566.10	0.150993	0.21762	0.0290612	0.32561	0.303969	0.1567	0.767947	0.572668	0.941885	0.0290612
AC007731.1	0.0639685	0.278485	0.00733167	0.394466	0.172427	0.207014	0.69979	0.572668	0.91658	0.00733167
AC007879.3	0.341676	-0.145076	0.0401909	-0.307069	0.609736	-0.0781766	0.85998	0.572668	0.97468	0.0401909
AC007879.6	0.296211	-0.159203	0.0230996	-0.338129	0.576771	-0.0854499	0.845365	0.572668	0.973742	0.0230996
AC007881.4	0.00410644	-0.419677	0.0597856	-0.282807	0.0060552	-0.402997	0.305234	0.572668	0.434759	0.00410644
AC007919.18	0.0256331	0.332513	0.154291	0.215919	0.0311777	0.321678	0.632855	0.61353	0.779439	0.0256331
AC008073.7	0.0239737	0.336136	0.0833689	0.260961	0.0364839	0.312714	0.627121	0.572668	0.80946	0.0239737
AC008073.9	0.00225965	0.443815	0.0754757	0.267657	0.00279987	0.435352	0.226939	0.572668	0.306732	0.00225965
AC008277.1	0.014351	0.362664	0.322377	0.150918	0.0110162	0.37555	0.520082	0.714492	0.556235	0.0110162
AC008592.5	0.0342332	-0.316376	0.0365463	-0.312615	0.0677546	-0.274763	0.670132	0.572668	0.899056	0.0342332
AC008697.1	0.0266647	0.330359	0.223861	0.184954	0.0277179	0.32823	0.634448	0.65379	0.746682	0.0266647
AC008703.1	0.0784201	0.265098	0.00192007	0.450104	0.249475	0.175273	0.709276	0.572668	0.927927	0.00192007
AC008850.3	0.0323706	0.319559	0.125046	0.232062	0.0437958	0.301975	0.665026	0.590022	0.837292	0.0323706
AC009005.2	0.12695	0.230929	0.0190067	0.348402	0.277435	0.165443	0.751935	0.572668	0.934717	0.0190067
AC009228.1	0.199625	0.194846	0.0233423	0.33757	0.406319	0.126856	0.805606	0.572668	0.958324	0.0233423
AC009245.3	0.0354563	-0.314362	0.238911	-0.17918	0.0373164	-0.311407	0.673549	0.66328	0.811769	0.0354563
AC009274.6	0.0477767	0.296731	0.296109	0.159236	0.0476978	0.296832	0.695301	0.698569	0.857558	0.0476978
AC009313.2	0.059989	-0.282591	0.72073	-0.0547922	0.0375939	-0.310976	0.695301	0.910024	0.811769	0.0375939
AC009410.1	0.000494995	-0.498296	0.0371206	-0.311712	0.00072292	-0.485523	0.102076	0.572668	0.148947	0.000494995
AC009480.3	0.065633	-0.276828	0.0102025	-0.379198	0.1671	-0.209556	0.703573	0.572668	0.916559	0.0102025
AC009505.4	0.0279939	0.327683	0.825656	-0.033778	0.00826312	0.38902	0.64234	0.945123	0.493139	0.00826312
AC009506.1	0.0282367	0.327205	0.545265	0.0925801	0.0178784	0.351561	0.644737	0.837173	0.666762	0.0178784
AC009541.1	0.00634119	0.400959	0.0714164	0.271317	0.00907393	0.384695	0.371492	0.572668	0.50809	0.00634119
AC009542.2	0.172478	0.20699	0.0429527	0.303135	0.322228	0.150964	0.786413	0.572668	0.946996	0.0429527
AC009784.3	0.00295474	0.433192	0.00159107	0.457219	0.0129594	0.367693	0.255323	0.572668	0.595663	0.00159107
AC009963.3	0.0344965	-0.315937	0.0692156	-0.273371	0.0570934	-0.285718	0.670132	0.572668	0.884316	0.0344965
AC010082.2	0.107964	0.24285	0.00966379	0.381753	0.265671	0.169495	0.732628	0.572668	0.933746	0.00966379
AC010136.2	0.0154864	0.358859	0.0982243	0.249598	0.0213464	0.342326	0.532859	0.572668	0.68839	0.0154864
AC010150.1	0.022514	0.3395	0.0962147	0.251054	0.0324039	0.319501	0.621193	0.572668	0.786167	0.022514
AC010492.2	0.00818943	0.389431	0.232292	0.181688	0.00684805	0.397535	0.419636	0.658403	0.45716	0.00684805
AC010731.4	0.0311267	-0.321771	0.0522505	-0.291245	0.0557192	-0.287247	0.655893	0.572668	0.880802	0.0311267
AC010733.5	0.0355857	0.314153	0.448705	0.115811	0.0270002	0.329673	0.673632	0.788457	0.735388	0.0270002
AC010745.2	0.0162431	-0.356453	0.0898742	-0.255806	0.0232733	-0.337728	0.543136	0.572668	0.706491	0.0162431
AC010886.2	0.0477547	0.296759	0.26896	0.16835	0.0497992	0.294202	0.695301	0.683397	0.862689	0.0477547
AC010894.5	0.0603867	0.282171	0.474631	0.109337	0.0495093	0.294559	0.695301	0.803362	0.862689	0.0495093
AC010900.2	0.00902331	0.384955	0.262967	0.170443	0.00714332	0.39564	0.431757	0.6798	0.460921	0.00714332
AC010967.2	0.0450026	-0.300345	0.170932	-0.207721	0.0560717	-0.286852	0.695301	0.623698	0.881692	0.0450026
AC010987.5	0.0388368	-0.30908	0.284187	-0.163168	0.0382484	-0.309971	0.687437	0.6921	0.813335	0.0382484
AC011155.1	0.0336888	-0.317291	0.126258	-0.231339	0.045593	-0.299561	0.668604	0.591992	0.846497	0.0336888
AC011288.2	0.101312	-0.247405	0.032053	-0.320117	0.204557	-0.192768	0.728335	0.572668	0.920832	0.032053
AC011343.1	0.31492	-0.153234	0.0472376	-0.29742	0.554659	-0.0904343	0.853523	0.572668	0.973054	0.0472376
AC011380.8	0.0474431	0.297157	0.0363012	0.313004	0.0943689	0.252412	0.695301	0.572668	0.899056	0.0363012
AC011406.2	0.0144645	0.362272	0.171166	0.207611	0.0155855	0.358538	0.521285	0.623698	0.637832	0.0144645
AC011431.1	0.0373374	-0.311374	0.770065	-0.0448112	0.0194533	-0.347196	0.681828	0.925964	0.679615	0.0194533
AC011525.2	0.00026108	-0.518798	0.0275043	-0.328656	0.000412189	-0.504296	0.0703465	0.572668	0.111148	0.00026108
AC011753.5	0.12736	-0.230687	0.447922	0.11601	0.0446585	-0.300806	0.752201	0.788008	0.839624	0.0446585
AC011893.3	0.033429	0.317732	0.188998	0.199451	0.0386341	0.309386	0.666844	0.633276	0.813335	0.033429
AC011995.1	0.0148204	-0.361061	0.00143975	-0.460941	0.0594681	-0.283145	0.525376	0.572668	0.891077	0.00143975
AC011995.3	0.00231956	-0.442793	0.0111309	-0.375055	0.00608228	-0.402801	0.228617	0.572668	0.434759	0.00231956
AC012354.6	0.0151844	-0.359847	0.189653	-0.199162	0.0156904	-0.358201	0.527719	0.633461	0.638644	0.0151844
AC012358.7	0.0295908	0.324604	0.0610178	0.281509	0.0504795	0.29337	0.652612	0.572668	0.865321	0.0295908
AC012368.1	0.00418531	-0.418879	0.0133806	-0.366124	0.0105215	-0.377739	0.307007	0.572668	0.547704	0.00418531
AC012370.2	0.0585112	0.284172	0.481089	0.107754	0.0473029	0.297336	0.695301	0.807642	0.855771	0.0473029
AC012454.4	0.0291147	-0.325507	0.683912	-0.062388	0.0156238	-0.358415	0.650075	0.897092	0.638058	0.0156238
AC012501.2	0.0141141	-0.36349	0.0439818	-0.301721	0.0256584	-0.33246	0.517635	0.572668	0.728325	0.0141141
AC012501.3	0.00056824	-0.493699	0.0458834	-0.299179	0.000758533	-0.483865	0.108025	0.572668	0.152903	0.00056824
AC012506.2	0.133364	-0.227207	0.0474772	-0.297113	0.247171	-0.176116	0.754648	0.572668	0.927927	0.0474772
AC012513.4	0.131422	0.228319	0.0327612	0.318879	0.261258	0.171045	0.75423	0.572668	0.930883	0.0327612
AC012594.1	0.0128215	-0.368216	0.0480278	-0.296412	0.0225228	-0.339479	0.502392	0.572668	0.69725	0.0128215
AC013429.5	0.0325688	0.319213	0.0225288	0.339465	0.0726321	0.270204	0.665833	0.572668	0.899056	0.0225288
AC013444.1	0.0308325	0.322304	0.148279	0.21904	0.0389204	0.308954	0.654907	0.608868	0.813335	0.0308325
AC015922.5	0.0213834	-0.342234	0.215194	-0.188402	0.0219029	-0.340963	0.609661	0.647666	0.693094	0.0213834
AC015969.3	0.248823	0.175511	0.0161315	0.356802	0.518189	0.0988665	0.828033	0.572668	0.970877	0.0161315
AC016582.2	0.00364364	-0.42465	0.0438822	-0.301857	0.00602912	-0.403187	0.289217	0.572668	0.434759	0.00364364
AC016768.1	0.336676	-0.14657	0.0476353	-0.296911	0.588365	-0.0828714	0.857738	0.572668	0.974211	0.0476353
AC016909.2	0.00102022	-0.473459	0.0731385	-0.269745	0.00115377	-0.469042	0.15405	0.572668	0.192076	0.00102022
AC016912.3	0.00500364	-0.411294	0.0310327	-0.321941	0.00964031	-0.381867	0.328881	0.572668	0.52512	0.00500364
AC018641.7	4.10574e-06	-0.626737	0.00468302	-0.414127	1.10753e-05	-0.604225	0.0504731	0.572668	0.0668307	4.10574e-06
AC018712.2	0.0206706	-0.344021	0.986533	-0.00258901	0.00688366	-0.397303	0.606147	0.995382	0.45716	0.00688366
AC018799.1	0.00170049	-0.454719	0.0338574	-0.317006	0.00292827	-0.433554	0.19772	0.572668	0.313261	0.00170049
AC018866.1	0.139878	-0.223561	0.0405624	-0.306527	0.266667	-0.169147	0.76056	0.572668	0.933746	0.0405624
AC018878.3	0.303318	0.156908	0.0254945	0.332808	0.58171	0.0843486	0.849871	0.572668	0.973874	0.0254945
AC019118.3	0.0278572	0.327953	0.850734	0.0288587	0.012099	0.371038	0.641786	0.954659	0.580764	0.012099
AC021876.4	0.0110267	-0.375505	0.620849	-0.0757635	0.00488089	-0.412359	0.473188	0.870763	0.401311	0.00488089
AC023347.1	0.0428369	-0.303295	0.0416109	-0.30502	0.0822898	-0.261847	0.695301	0.572668	0.899056	0.0416109
AC024132.1	0.0599376	-0.282646	0.0337421	-0.317201	0.121188	-0.234396	0.695301	0.572668	0.899056	0.0337421
AC024560.2	0.707251	-0.057557	0.0395574	-0.308003	0.878924	0.0233629	0.955029	0.572668	0.995615	0.0395574
AC025171.1	0.0348892	0.315289	0.204595	0.192752	0.0392135	0.308515	0.671452	0.641092	0.813335	0.0348892
AC027612.3	0.0391638	-0.308589	0.0456538	-0.299481	0.0733104	-0.26959	0.689374	0.572668	0.899056	0.0391638
AC064834.1	0.0275592	-0.328546	0.299592	-0.158107	0.024953	-0.333974	0.640592	0.700619	0.725037	0.024953
AC064836.3	0.286733	0.162319	0.0413587	0.305379	0.519231	0.0986216	0.842488	0.572668	0.970877	0.0413587
AC064850.4	0.0400279	0.307308	0.522569	0.0978388	0.0283403	0.327003	0.692403	0.827487	0.752099	0.0283403
AC066692.3	0.00316013	0.430477	0.110497	0.241172	0.00338685	0.427654	0.265822	0.579798	0.337098	0.00316013
AC067940.1	0.0213905	0.342217	0.305906	0.156081	0.0182923	0.350383	0.609661	0.704289	0.66953	0.0182923
AC067945.2	0.448097	-0.115965	0.0224327	-0.339693	0.819635	-0.0349638	0.890756	0.572668	0.99251	0.0224327
AC067969.2	0.012838	-0.368153	0.0163735	-0.356048	0.0310064	-0.321988	0.502392	0.572668	0.779439	0.012838
AC068489.1	0.0374089	-0.311263	0.386905	-0.132134	0.0312423	-0.321562	0.681828	0.753623	0.779439	0.0312423
AC068522.4	0.0277829	0.3281	0.0875713	0.257597	0.0420487	0.304399	0.641721	0.572668	0.830558	0.0277829
AC069257.6	0.0468043	0.297978	0.0309549	0.322082	0.096685	0.250711	0.695301	0.572668	0.899056	0.0309549
AC073043.1	0.111096	0.240779	0.0415188	0.305151	0.21255	0.189473	0.73553	0.572668	0.922203	0.0415188
AC073072.5	0.00708171	-0.39603	0.144282	-0.221167	0.00746703	-0.393639	0.389137	0.604022	0.470819	0.00708171
AC073218.3	0.100433	-0.248024	0.0402752	-0.306946	0.193839	-0.197331	0.726847	0.572668	0.917776	0.0402752
AC073257.2	0.0222235	-0.340192	0.0172721	-0.353329	0.0529446	-0.290428	0.620028	0.572668	0.874841	0.0172721
AC073326.3	0.803091	0.0382329	0.0369606	0.311963	0.759764	-0.0468788	0.970305	0.572668	0.990682	0.0369606
AC073342.12	0.038105	0.31019	0.0598991	0.282687	0.0661216	0.276348	0.684002	0.572668	0.899056	0.038105
AC073551.1	0.0248756	-0.334142	0.413314	-0.124989	0.0183855	-0.350121	0.630591	0.7682	0.670265	0.0183855
AC073621.2	0.302167	-0.157277	0.0206803	-0.343996	0.594535	-0.0815084	0.848563	0.572668	0.97468	0.0206803
AC073635.5	0.392171	0.130687	0.0431566	0.302852	0.68213	0.0627591	0.876074	0.572668	0.982875	0.0431566
AC073934.6	0.0304566	-0.322992	0.154192	-0.21597	0.0378075	-0.310647	0.652612	0.613484	0.813013	0.0304566
AC074212.5	0.00236934	-0.441962	0.088557	-0.256826	0.00272931	-0.436371	0.229808	0.572668	0.306142	0.00236934
AC074212.6	0.00373591	-0.423616	0.100836	-0.24774	0.00429435	-0.417797	0.291072	0.572668	0.385031	0.00373591
AC074367.1	0.0339684	-0.31682	0.258047	-0.172185	0.0342826	-0.316293	0.668604	0.677355	0.801049	0.0339684
AC078842.4	0.0659009	-0.276564	0.0275621	-0.32854	0.138996	-0.224047	0.704031	0.572668	0.909822	0.0275621
AC079613.1	0.0267825	-0.330117	0.207436	-0.191571	0.0288485	-0.326018	0.634448	0.643238	0.758851	0.0267825
AC079767.4	0.0131189	0.367094	0.136573	0.225394	0.0154665	0.358924	0.50383	0.597584	0.636421	0.0131189
AC079779.7	0.00743208	-0.393851	0.0804234	-0.263399	0.0102923	-0.378783	0.396534	0.572668	0.542749	0.00743208
AC079780.3	0.00070458	-0.486405	0.0366843	-0.312397	0.00107573	-0.471564	0.121126	0.572668	0.186158	0.00070458
AC079807.4	0.0615343	0.280972	0.616068	0.0767994	0.0432854	0.302675	0.695454	0.868454	0.834551	0.0432854
AC083760.1	5.72624e-05	-0.562747	0.0261963	-0.331328	7.77421e-05	-0.554369	0.0504731	0.572668	0.0668307	5.72624e-05
AC083899.1	0.040126	-0.307164	0.105388	-0.244588	0.0586943	-0.283974	0.693004	0.576325	0.890741	0.040126
AC084149.2	0.00574115	-0.405334	0.130013	-0.229134	0.00618274	-0.402078	0.357843	0.593752	0.437557	0.00574115
AC090505.5	0.0624708	-0.280006	0.0108605	-0.37623	0.157876	-0.2141	0.696632	0.572668	0.916559	0.0108605
AC090617.1	0.0808521	0.26304	0.0103838	0.378364	0.201987	0.193846	0.709276	0.572668	0.918557	0.0103838
AC090804.1	0.447593	0.116093	0.0148161	0.361075	0.850694	0.0288666	0.890484	0.572668	0.993176	0.0148161
AC091493.2	0.0426092	-0.303613	0.659173	-0.0675749	0.0260825	-0.331566	0.695301	0.886946	0.731616	0.0260825
AC091633.3	0.0600956	0.282479	0.897575	-0.0197429	0.0255848	0.332616	0.695301	0.968573	0.727985	0.0255848
AC091962.3	0.0268484	-0.329983	0.198791	-0.195201	0.0294864	-0.324801	0.634828	0.637738	0.766921	0.0268484
AC092316.1	0.0586545	0.284017	0.57623	0.0855708	0.0425921	0.303636	0.695301	0.852077	0.830558	0.0425921
AC092620.3	0.0141607	0.363326	0.0744011	0.268611	0.0215022	0.341941	0.518	0.572668	0.691064	0.0141607
AC092625.1	0.00140233	-0.461915	0.0434109	-0.302502	0.00212965	-0.446117	0.177617	0.572668	0.267795	0.00140233
AC092642.1	0.0520473	-0.291486	0.0385836	-0.309462	0.102055	-0.246885	0.695301	0.572668	0.899056	0.0385836
AC092669.3	0.00336312	-0.427941	0.0792746	-0.264369	0.00427935	-0.417945	0.276177	0.572668	0.385031	0.00336312
AC093390.1	0.0200481	0.345624	0.094876	0.252036	0.0287023	0.3263	0.603372	0.572668	0.756791	0.0200481
AC093609.1	0.758643	0.0471042	0.0318636	0.320452	0.79875	-0.0390936	0.962523	0.572668	0.99251	0.0318636
AC093620.5	0.0477646	0.296746	0.00190802	0.450345	0.162451	0.211823	0.695301	0.572668	0.916559	0.00190802
AC093627.12	0.310377	-0.154662	0.0143628	-0.362623	0.633481	-0.0730423	0.851549	0.572668	0.978095	0.0143628
AC093673.5	0.00941933	0.382953	0.0262811	0.331152	0.0197586	0.346384	0.439426	0.572668	0.679615	0.00941933
AC093826.1	0.977782	0.00427174	0.0258174	0.332123	0.547522	-0.092063	0.998182	0.572668	0.972567	0.0258174
AC096669.2	0.0394261	-0.308198	0.0646032	-0.277849	0.0670376	-0.275455	0.689838	0.572668	0.899056	0.0394261
AC096732.2	0.0193892	-0.347367	0.26886	-0.168385	0.017469	-0.352749	0.594515	0.683397	0.664507	0.017469
AC098973.1	5.71053e-05	-0.562822	0.027212	-0.329244	7.58195e-05	-0.555063	0.0504731	0.572668	0.0668307	5.71053e-05
AC103881.1	0.0654991	-0.27696	0.559016	-0.089445	0.0496875	-0.294339	0.703089	0.844567	0.862689	0.0496875
AC104024.1	0.0428896	-0.303222	0.199903	-0.194728	0.0499832	-0.293976	0.695301	0.637911	0.862788	0.0428896
AC104297.1	0.00063713	-0.489838	0.0652026	-0.277253	0.000717084	-0.485801	0.116151	0.572668	0.148947	0.00063713
AC104306.1	0.022927	0.33853	0.246297	0.176437	0.0222316	0.340172	0.625329	0.668646	0.694827	0.0222316
AC104532.4	0.632947	0.073157	0.00717348	0.39545	0.840545	-0.0308538	0.941352	0.572668	0.993176	0.00717348
AC104534.2	0.154455	0.215835	0.0304676	0.322972	0.308031	0.155405	0.770375	0.572668	0.941885	0.0304676
AC104654.1	0.0319215	-0.320349	0.083904	-0.260526	0.0494962	-0.294575	0.6626	0.572668	0.862689	0.0319215
AC105342.1	0.0530152	-0.290346	0.0450622	-0.300266	0.100111	-0.248252	0.695301	0.572668	0.899056	0.0450622
AC105402.3	0.0938168	-0.252822	0.0135291	-0.365581	0.221824	-0.185756	0.724864	0.572668	0.924227	0.0135291
AC107081.5	0.143867	0.22139	0.0484946	0.295824	0.264908	0.169762	0.761751	0.572668	0.932944	0.0484946
AC108051.2	0.0120787	-0.37112	0.0435691	-0.302285	0.0218368	-0.341124	0.491875	0.572668	0.693094	0.0120787
AC108463.2	0.0193417	0.347495	0.500338	0.103101	0.0118695	0.371965	0.594494	0.81822	0.576358	0.0118695
AC108868.5	0.000237676	-0.521701	0.0571474	-0.285659	0.000249415	-0.520214	0.069736	0.572668	0.0862093	0.000237676
AC108868.6	6.28176e-05	-0.560234	0.0499776	-0.293983	5.80713e-05	-0.562368	0.0504731	0.572668	0.0668307	5.80713e-05
AC112229.1	0.0250517	-0.33376	0.0712066	-0.271511	0.040318	-0.306883	0.630591	0.572668	0.821345	0.0250517
AC112721.1	0.0516939	-0.291906	0.0339196	-0.316902	0.104494	-0.245198	0.695301	0.572668	0.899056	0.0339196
AC113167.1	0.000934246	-0.476584	0.0586062	-0.284069	0.00117203	-0.468474	0.146177	0.572668	0.192076	0.000934246
AC113617.1	0.0232501	-0.337782	0.154396	-0.215865	0.0279397	-0.32779	0.625557	0.61353	0.748096	0.0232501
AC114752.3	0.00475327	-0.413492	0.0444391	-0.301102	0.008001	-0.390497	0.3263	0.572668	0.485177	0.00475327
AC114755.7	0.0399881	-0.307367	0.0261423	-0.331441	0.0859991	-0.258841	0.692306	0.572668	0.899056	0.0261423
AC114813.1	0.136512	-0.225429	0.037143	-0.311677	0.264786	-0.169805	0.757709	0.572668	0.932924	0.037143
AC115522.3	0.306654	0.155843	0.0263905	0.330925	0.58478	0.0836663	0.851549	0.572668	0.973903	0.0263905
AC124789.1	0.118518	0.236044	0.0344555	0.316006	0.234561	0.180823	0.742412	0.572668	0.925028	0.0344555
AC128709.2	0.0675527	-0.274958	0.593253	-0.0817911	0.0497536	-0.294258	0.70789	0.859606	0.862689	0.0497536
AC131056.3	0.0106654	0.377093	0.180921	0.203075	0.0106836	0.377012	0.468257	0.629504	0.551903	0.0106654
ACCSL	0.63031	-0.0737233	0.0201982	-0.345234	0.919342	0.0155314	0.941035	0.572668	0.997226	0.0201982
ACSM5	0.117417	0.236732	0.626993	-0.0744372	0.0486258	0.295659	0.740468	0.873558	0.86238	0.0486258
ACSM6	0.969275	0.00590804	0.0346672	0.315655	0.577176	-0.0853595	0.997756	0.572668	0.973742	0.0346672
ACTG1P20	0.00153314	0.458605	0.00573986	0.405344	0.00489342	0.412249	0.186235	0.572668	0.401311	0.00153314
ACTG1P24	0.302066	0.15731	0.013271	0.366528	0.624547	0.0749646	0.848402	0.572668	0.976442	0.013271
ACTG1P3	0.0507872	0.292996	0.0203613	0.344812	0.114925	0.238307	0.695301	0.572668	0.899056	0.0203613
ACTL8	0.00080306	-0.481887	0.051447	-0.292202	0.00105577	-0.472235	0.132753	0.572668	0.186158	0.00080306
ACTN4P1	0.0514769	-0.292166	0.0394987	-0.30809	0.100365	-0.248072	0.695301	0.572668	0.899056	0.0394987
ACTR3BP2	0.126802	-0.231017	0.0305411	-0.322837	0.255736	-0.173011	0.751935	0.572668	0.928892	0.0305411
ACTRT3	0.316352	-0.152787	0.0360743	-0.313367	0.577627	-0.0852588	0.853584	0.572668	0.973874	0.0360743
ADAD1	0.00103457	-0.472961	0.00744544	-0.39377	0.00302533	-0.432241	0.155476	0.572668	0.31514	0.00103457
ADAM15	0.393508	-0.130322	0.00968906	-0.38163	0.797574	-0.0393269	0.876894	0.572668	0.992505	0.00968906
ADAM1B	0.788063	0.0412171	0.0370078	0.311889	0.777096	-0.0434043	0.967421	0.572668	0.99188	0.0370078
ADAM2	8.99934e-05	-0.550278	0.0196213	-0.346748	0.000150653	-0.535436	0.0504731	0.572668	0.0729231	8.99934e-05
ADAM21P1	0.26333	-0.170315	0.0447185	-0.300726	0.475057	-0.109233	0.834048	0.572668	0.967256	0.0447185
ADAM23	0.826366	-0.0336383	0.0414894	-0.305193	0.743215	0.0502178	0.97204	0.572668	0.988928	0.0414894
ADAM28	0.00987937	0.380716	0.236443	0.18011	0.00846468	0.387912	0.450929	0.660431	0.49645	0.00846468
ADAM29	0.00877007	-0.386275	0.0338384	-0.317039	0.0169298	-0.35435	0.427326	0.572668	0.656762	0.00877007
ADAM5	0.00174059	-0.453838	0.0151333	-0.360016	0.00407755	-0.419973	0.200542	0.572668	0.379982	0.00174059
ADAM7	0.0975205	-0.250105	0.0320472	-0.320127	0.197182	-0.195889	0.726811	0.572668	0.917776	0.0320472
ADAMDEC1	0.0499791	0.293981	0.0402111	0.30704	0.0970039	0.250479	0.695301	0.572668	0.899056	0.0402111
ADAMTS12	0.829711	-0.0329804	0.0338499	-0.317019	0.722487	0.0544333	0.972542	0.572668	0.986708	0.0338499
ADAMTS20	0.0210352	-0.343101	0.185577	-0.200972	0.0230284	-0.338294	0.607238	0.632016	0.703262	0.0210352
ADAMTS4	0.0302864	-0.323306	0.502884	-0.102492	0.0206181	-0.344154	0.652612	0.819389	0.684584	0.0206181
ADCY8	0.177229	-0.204771	0.0258498	-0.332055	0.359186	-0.13995	0.789966	0.572668	0.955945	0.0258498
ADGRA1	0.00178427	-0.452899	0.0109104	-0.376011	0.00467336	-0.414215	0.203113	0.572668	0.398398	0.00178427
ADGRE1	0.0445865	0.300903	0.979271	-0.00398545	0.0186685	0.349332	0.695301	0.993327	0.673086	0.0186685
ADGRE3	0.672085	-0.0648588	0.0330467	-0.318387	0.90685	0.0179469	0.949292	0.572668	0.996947	0.0330467
ADGRF5	0.826936	-0.0335261	0.0170294	-0.354051	0.673234	0.064618	0.972064	0.572668	0.981511	0.0170294
ADGRF5P1	0.392352	-0.130638	0.0267977	-0.330086	0.720949	-0.0547476	0.876094	0.572668	0.986708	0.0267977
ADGRG3	0.0248139	0.334276	0.313455	0.153693	0.0215217	0.341893	0.630591	0.708771	0.691064	0.0215217
ADGRG4	0.148675	-0.218831	0.0215896	-0.341727	0.31441	-0.153394	0.766424	0.572668	0.944641	0.0215896
ADIPOQ	0.19119	-0.198486	0.0295745	-0.324635	0.37715	-0.134845	0.801497	0.572668	0.958324	0.0295745
ADM5	0.0718002	-0.270964	0.804967	-0.0378615	0.0434354	-0.302468	0.709276	0.938075	0.834551	0.0434354
ADORA2BP1	0.0339915	-0.316781	0.297752	-0.158702	0.0320137	-0.320186	0.668604	0.699519	0.785286	0.0320137
ADPRHL1	0.0603133	-0.282249	0.538297	-0.0941829	0.0459624	-0.299075	0.695301	0.83383	0.849156	0.0459624
AE000661.37	0.0517643	0.291823	0.66341	0.0666815	0.0331641	0.318185	0.695301	0.888429	0.791049	0.0331641
AF038458.3	0.967143	0.00631825	0.0472453	-0.29741	0.538321	0.0941774	0.997243	0.572668	0.971687	0.0472453
AF064858.7	0.278746	0.164998	0.0417347	0.304844	0.50546	0.101878	0.840527	0.572668	0.970722	0.0417347
AF121898.3	7.54974e-05	-0.555181	0.0370234	-0.311864	8.678e-05	-0.551299	0.0504731	0.572668	0.0668307	7.54974e-05
AF129075.5	0.995606	-0.000844626	0.0328331	0.318755	0.53875	-0.0940784	0.999244	0.572668	0.971687	0.0328331
AF131215.6	0.43964	-0.118122	0.0473639	-0.297258	0.745012	-0.0498542	0.888767	0.572668	0.989421	0.0473639
AF186192.6	0.0599837	-0.282597	0.0324059	-0.319498	0.12238	-0.233669	0.695301	0.572668	0.899056	0.0324059
AF213884.2	0.311901	0.154182	0.0165867	0.355392	0.626245	0.0745983	0.852164	0.572668	0.976603	0.0165867
AF240627.2	0.00357515	-0.425433	0.0234896	-0.337232	0.00744705	-0.39376	0.286694	0.572668	0.470339	0.00357515
AFF2	0.0457417	0.299365	0.724927	-0.053935	0.0145025	0.362142	0.695301	0.911269	0.61816	0.0145025
AFF3	0.00498923	0.411418	0.0534859	0.289797	0.00784448	0.391399	0.328881	0.572668	0.482697	0.00498923
AFM	0.0145319	-0.362041	0.0215629	-0.341792	0.032646	-0.319079	0.522723	0.572668	0.787291	0.0145319
AFP	0.0516894	-0.291912	0.0103196	-0.378658	0.133434	-0.227167	0.695301	0.572668	0.906039	0.0103196
AGAP1	0.04141	-0.305306	0.00670539	-0.398476	0.117186	-0.236877	0.695301	0.572668	0.899056	0.00670539
AGAP13P	0.203911	0.193038	0.00915963	0.384257	0.467384	0.111127	0.807578	0.572668	0.966541	0.00915963
AGAP5	0.05463	0.28848	0.934861	-0.012536	0.023392	0.337456	0.695301	0.980789	0.708022	0.023392
AGTR1	0.589629	-0.0825916	0.0171761	-0.353614	0.959871	0.00771774	0.929983	0.572668	0.99902	0.0171761
AGTR2	0.0699522	-0.272678	0.0318217	-0.320526	0.142938	-0.221891	0.709276	0.572668	0.912314	0.0318217
AGXT2	0.150892	-0.217672	0.0392764	-0.308421	0.288358	-0.161781	0.767947	0.572668	0.937545	0.0392764
AIM1	0.0313672	0.321337	0.128072	0.230268	0.0419377	0.304556	0.65745	0.593119	0.830475	0.0313672
AJ006998.2	0.669305	-0.0654418	0.0224872	-0.339564	0.878436	0.0234577	0.948607	0.572668	0.995615	0.0224872
AK3P2	0.0133315	0.366305	0.0354583	0.314359	0.0258635	0.332026	0.504552	0.572668	0.730581	0.0133315
AK4P5	0.0706947	-0.271985	0.0351562	-0.314851	0.141363	-0.222747	0.709276	0.572668	0.91185	0.0351562
AKAIN1	0.00106946	-0.471774	0.144047	-0.221293	0.000818042	-0.481244	0.156391	0.603691	0.162652	0.000818042
AKAP8P1	0.0014066	-0.461802	0.0145517	-0.361973	0.00330794	-0.428617	0.177617	0.572668	0.334498	0.0014066
AKR1B1P4	0.0168267	-0.354661	0.0375352	-0.311067	0.0323961	-0.319515	0.55105	0.572668	0.786167	0.0168267
AL022476.2	0.00373224	0.423657	0.0199243	0.345948	0.00823795	0.38916	0.291072	0.572668	0.493139	0.00373224
AL023806.1	0.0273271	0.329012	0.00455751	0.415282	0.0853024	0.259397	0.638209	0.572668	0.899056	0.00455751
AL049758.2	0.0215878	0.341731	0.106279	0.243983	0.0298342	0.324147	0.612559	0.577096	0.768357	0.0215878
AL355480.2	0.0112701	0.374459	0.0142183	0.363125	0.0282307	0.327217	0.479731	0.572668	0.751448	0.0112701
AL356585.1	0.000154883	-0.534619	0.0265399	-0.330616	0.000235152	-0.52203	0.0571728	0.572668	0.0859684	0.000154883
AL358852.1	0.218721	0.186988	0.0153804	0.359204	0.466109	0.111444	0.814603	0.572668	0.966541	0.0153804
ALAS2	0.016541	0.355532	0.979533	0.00393513	0.00512909	0.410228	0.545777	0.993377	0.405384	0.00512909
ALB	0.0263029	-0.331106	0.0848701	-0.259745	0.0400676	-0.30725	0.634448	0.572668	0.820191	0.0263029
ALDH2	0.038157	0.310111	0.05491	0.288161	0.0678656	0.274657	0.684002	0.572668	0.899056	0.038157
ALG1L11P	0.0558464	0.287104	0.768066	0.0452116	0.0326936	0.318997	0.695301	0.925263	0.787291	0.0326936
ALG1L13P	0.397686	0.129184	0.0124987	0.36946	0.786315	0.0415653	0.877317	0.572668	0.992121	0.0124987
ALG1L2	0.64373	0.070851	0.0147177	0.361408	0.877812	-0.023579	0.945131	0.572668	0.995615	0.0147177
ALG1L3P	0.125399	-0.23185	0.049098	-0.295069	0.231254	-0.182086	0.750996	0.572668	0.925028	0.049098
ALLC	0.250688	-0.174832	0.0476287	-0.29692	0.449652	-0.115571	0.829078	0.572668	0.962807	0.0476287
ALOX15P2	0.0509674	-0.292778	0.0399985	-0.307352	0.0990634	-0.248997	0.695301	0.572668	0.899056	0.0399985
ALPL	0.0124479	0.369658	0.495228	0.104327	0.00689154	0.397251	0.499421	0.815055	0.45716	0.00689154
ALX1	0.032985	-0.318493	0.0185812	-0.349574	0.0768903	-0.266418	0.666773	0.572668	0.899056	0.0185812
AMELX	0.461044	-0.112705	0.000723994	-0.485472	0.940823	0.0113865	0.896838	0.572668	0.99804	0.000723994
AMER2	0.0723701	-0.270443	0.0110258	-0.375508	0.180547	-0.203246	0.709276	0.572668	0.91723	0.0110258
AMER3	0.0657023	-0.27676	0.0329569	-0.318541	0.133387	-0.227194	0.703681	0.572668	0.906039	0.0329569
AMHR2	0.237003	-0.179898	0.0356236	-0.314091	0.446318	-0.116417	0.823857	0.572668	0.961912	0.0356236
AMY1B	0.0394869	-0.308107	0.0345263	-0.315888	0.0794266	-0.26424	0.689976	0.572668	0.899056	0.0345263
ANAPC10P1	0.019669	-0.346621	0.0927518	-0.253618	0.0283464	-0.326991	0.597791	0.572668	0.752099	0.019669
ANGPTL3	0.0251889	0.333463	0.783524	0.0421213	0.0114878	0.37354	0.631522	0.931117	0.567469	0.0114878
ANKRD18B	0.187354	-0.200179	0.0247498	-0.334417	0.380365	-0.133947	0.798647	0.572668	0.958324	0.0247498
ANKRD18EP	0.0377722	0.310701	0.267608	0.16882	0.0381008	0.310197	0.683554	0.682479	0.813335	0.0377722
ANKRD20A17P	0.000632587	-0.490081	0.00144025	-0.460928	0.00301079	-0.432435	0.116151	0.572668	0.31514	0.000632587
ANKRD20A18P	0.0547908	0.288297	0.0431261	0.302894	0.104618	0.245113	0.695301	0.572668	0.899056	0.0431261
ANKRD20A2	0.0846319	-0.259937	0.043075	-0.302965	0.161531	-0.212277	0.712171	0.572668	0.916559	0.043075
ANKRD26P1	0.0329927	-0.31848	0.0787434	-0.264821	0.0523251	-0.291157	0.666773	0.572668	0.872567	0.0329927
ANKRD30A	0.00817987	-0.389485	0.0122663	-0.370372	0.0212816	-0.342486	0.419636	0.572668	0.687466	0.00817987
ANKRD30B	0.00443043	-0.41648	0.00680374	-0.397825	0.0134954	-0.365704	0.319033	0.572668	0.59813	0.00443043
ANKRD30BP2	0.0448762	-0.300514	0.0545327	-0.288592	0.0803902	-0.263427	0.695301	0.572668	0.899056	0.0448762
ANKRD34C-AS1	0.00315515	-0.430541	0.0285068	-0.326679	0.00608886	-0.402753	0.265822	0.572668	0.434759	0.00315515
ANKRD44	0.0460134	0.299008	0.134256	0.226699	0.0627097	0.279762	0.695301	0.596759	0.89516	0.0460134
ANO7L1	0.0467085	-0.298102	0.311215	-0.154398	0.0453893	-0.299831	0.695301	0.707152	0.845619	0.0453893
ANO9	0.0344879	0.315952	0.674884	0.0642725	0.0195986	0.346808	0.670132	0.893586	0.679615	0.0195986
ANP32BP1	0.0338642	-0.316995	0.178147	-0.204347	0.0401682	-0.307103	0.668604	0.627574	0.820212	0.0338642
AOAH	0.0305882	0.322751	0.713048	0.0563658	0.0160734	0.356984	0.653735	0.907262	0.645065	0.0160734
AP000230.1	0.0374119	-0.311258	0.00550181	-0.407191	0.110426	-0.241219	0.681828	0.572668	0.899056	0.00550181
AP000255.6	0.322792	0.150791	0.0133052	0.366402	0.659725	0.0674585	0.854995	0.572668	0.978873	0.0133052
AP000281.1	0.0263069	-0.331098	0.0905971	-0.255252	0.039188	-0.308553	0.634448	0.572668	0.813335	0.0263069
AP000344.3	0.0760525	0.26715	0.0360084	0.313472	0.151118	0.217555	0.709276	0.572668	0.91346	0.0360084
AP000345.2	0.0704871	0.272178	0.00156738	0.45778	0.233507	0.181224	0.709276	0.572668	0.925028	0.00156738
AP000563.2	0.112557	0.239829	0.00947392	0.382683	0.276598	0.165727	0.736454	0.572668	0.934717	0.00947392
AP000569.9	0.0958425	0.251326	0.000918693	0.477177	0.320718	0.151431	0.725256	0.572668	0.946828	0.000918693
AP000580.1	0.0869312	-0.258101	0.043057	-0.30299	0.16588	-0.210147	0.715289	0.572668	0.916559	0.043057
AP000593.6	0.00154033	-0.45843	0.00336551	-0.427912	0.00572524	-0.405456	0.186513	0.572668	0.422394	0.00154033
AP000662.4	0.00889616	0.385614	0.0515064	0.292131	0.0148801	0.36086	0.428696	0.572668	0.626743	0.00889616
AP000662.9	0.132787	0.227536	0.0441405	0.301506	0.24964	0.175213	0.754273	0.572668	0.927927	0.0441405
AP000857.2	0.258234	0.172118	0.0483444	0.296013	0.461084	0.112695	0.832412	0.572668	0.965912	0.0483444
AP000962.1	0.0210454	-0.343075	0.449855	-0.115519	0.0141901	-0.363224	0.607238	0.788968	0.611116	0.0141901
AP000997.2	0.0394014	-0.308235	0.0170787	-0.353904	0.0931977	-0.253284	0.689838	0.572668	0.899056	0.0170787
AP001092.4	0.00456571	0.415206	0.123956	0.232715	0.00487009	0.412454	0.321128	0.589921	0.401311	0.00456571
AP001172.3	0.0413834	-0.305344	0.186571	-0.200528	0.0493655	-0.294737	0.695301	0.632586	0.862689	0.0413834
AP001347.6	0.0104699	0.377972	0.0338001	0.317103	0.0203955	0.344724	0.463648	0.572668	0.684428	0.0104699
AP001469.7	0.191517	0.198343	0.0332605	0.31802	0.370875	0.136612	0.801497	0.572668	0.958246	0.0332605
AP001476.2	0.0595479	-0.28306	0.0442803	-0.301316	0.113043	-0.239514	0.695301	0.572668	0.899056	0.0442803
AP001619.2	0.2355	0.180467	0.0171313	0.353747	0.490397	0.105492	0.823124	0.572668	0.968713	0.0171313
AP003774.1	0.135297	0.226111	0.0309896	0.322019	0.271207	0.167574	0.756966	0.572668	0.933861	0.0309896
AP003774.4	0.0335179	0.317581	0.619746	0.0760022	0.0201853	0.345267	0.667217	0.870236	0.682915	0.0201853
AP003900.6	0.000548549	-0.49488	0.024337	-0.335325	0.000986005	-0.474674	0.106465	0.572668	0.179287	0.000548549
AP006222.2	0.0330073	0.318454	0.586583	0.0832662	0.0206174	0.344156	0.666773	0.856306	0.684584	0.0206174
AP006547.3	0.00138632	-0.462338	0.0638789	-0.278575	0.00175178	-0.453595	0.177473	0.572668	0.236872	0.00138632
AP1S3	0.482699	0.107361	0.0432672	0.3027	0.815328	0.0358135	0.90555	0.572668	0.99251	0.0432672
APOH	0.0241193	-0.33581	0.0691739	-0.273411	0.0390892	-0.308701	0.627756	0.572668	0.813335	0.0241193
APOPT1	0.679955	0.0632128	0.0376065	0.310957	0.908222	-0.0176814	0.951007	0.572668	0.997064	0.0376065
AQP12B	0.0410974	-0.305754	0.111227	-0.240694	0.0591547	-0.28348	0.695301	0.58134	0.89075	0.0410974
AQP4-AS1	0.00877465	0.386251	0.206097	0.192126	0.00794695	0.390806	0.427326	0.642408	0.482697	0.00794695
AQP7P4	0.0184468	-0.349949	0.0803935	-0.263425	0.0278446	-0.327978	0.583985	0.572668	0.747286	0.0184468
ARC	0.0218174	-0.341171	0.0349405	-0.315204	0.0432694	-0.302697	0.614459	0.572668	0.834551	0.0218174
ARF3	0.117177	0.236883	0.021717	0.341415	0.251957	0.174372	0.74019	0.572668	0.927927	0.021717
ARHGAP26	0.0126127	0.369017	0.289946	0.161256	0.0100557	0.379882	0.502392	0.695141	0.536325	0.0100557
ARHGAP42P4	0.0505826	-0.293244	0.0481682	-0.296235	0.0938691	-0.252783	0.695301	0.572668	0.899056	0.0481682
ARHGDIG	0.339712	-0.145661	0.0434285	-0.302478	0.600509	-0.0801946	0.85886	0.572668	0.97468	0.0434285
ARHGEF7-IT1	0.0113909	-0.373948	0.273938	-0.166635	0.00920724	-0.384016	0.482555	0.686155	0.510304	0.00920724
ARID3C	0.00697761	-0.396695	0.040362	-0.306819	0.0125163	-0.369391	0.386871	0.572668	0.590201	0.00697761
ARID4A	0.0386407	0.309376	0.0796772	0.264028	0.0616471	0.280855	0.685816	0.572668	0.894636	0.0386407
ARL11	0.0702681	0.272383	0.0164592	0.355783	0.163614	0.211252	0.709276	0.572668	0.916559	0.0164592
ARL8A	0.662207	0.066935	0.0438948	0.30184	0.944324	-0.0107116	0.947074	0.572668	0.998394	0.0438948
ARMC3	0.0315901	-0.320938	0.0244041	-0.335177	0.0691293	-0.273453	0.659576	0.572668	0.899056	0.0244041
ARMCX1	0.0448871	0.3005	0.915375	0.016298	0.0210989	0.342941	0.695301	0.974047	0.68666	0.0210989
ARMCX5	0.104883	0.244932	0.0374667	0.311173	0.205154	0.192519	0.729885	0.572668	0.921163	0.0374667
ARNTL2-AS1	0.0190125	0.348386	0.400974	0.128294	0.0135134	0.365638	0.590808	0.761001	0.59813	0.0135134
ARRDC5	0.0149514	0.360621	0.124204	0.232566	0.018666	0.349339	0.525376	0.589921	0.673086	0.0149514
ARSH	0.0516564	-0.291951	0.0397171	-0.307766	0.100582	-0.247918	0.695301	0.572668	0.899056	0.0397171
ART2P	0.0106443	-0.377187	0.112865	-0.239629	0.0132937	-0.366445	0.468257	0.583814	0.597227	0.0106443
ARX	0.00598818	-0.403487	0.0700888	-0.27255	0.00858519	-0.38726	0.359949	0.572668	0.496943	0.00598818
ASAH2	0.231569	-0.181965	0.00161178	-0.456734	0.614474	-0.0771456	0.819722	0.572668	0.974814	0.00161178
ASB15	0.0144175	-0.362434	0.061086	-0.281438	0.0235202	-0.337162	0.520082	0.572668	0.708022	0.0144175
ASIC5	0.0305273	-0.322862	0.0248588	-0.334179	0.0665075	-0.275971	0.6528	0.572668	0.899056	0.0248588
ASNSP1	0.000199428	-0.527057	0.0264467	-0.330808	0.000311927	-0.513224	0.062665	0.572668	0.0956433	0.000199428
ASS1P1	0.00143791	0.460988	0.211257	0.19	0.000899923	0.477904	0.178361	0.645977	0.17194	0.000899923
ASS1P9	0.0936545	-0.252943	0.0382522	-0.309966	0.18298	-0.20214	0.724864	0.572668	0.91723	0.0382522
ASTL	0.193078	-0.197662	0.0280031	-0.327665	0.383751	-0.133006	0.802053	0.572668	0.958324	0.0280031
ASTN1	0.0510308	-0.292702	0.0295163	-0.324745	0.106509	-0.243828	0.695301	0.572668	0.899056	0.0295163
ASTN2	0.113854	-0.238992	0.0201029	-0.345481	0.248511	-0.175625	0.738113	0.572668	0.927927	0.0201029
ASTN2-AS1	0.0444515	-0.301085	0.951392	0.00935009	0.0180362	-0.351109	0.695301	0.985138	0.66689	0.0180362
ASZ1	0.122198	-0.233779	0.0276039	-0.328457	0.251422	-0.174566	0.747079	0.572668	0.927927	0.0276039
ATF4P3	0.0244878	-0.334992	0.0234446	-0.337335	0.0541038	-0.289083	0.630591	0.572668	0.878343	0.0234446
ATG101	0.395245	0.129848	0.0466608	0.298164	0.680221	0.0631573	0.877166	0.572668	0.982875	0.0466608
ATG14	0.0346661	0.315656	0.029429	0.32491	0.0724831	0.27034	0.670132	0.572668	0.899056	0.029429
ATG3P1	0.000671072	-0.488072	0.149132	-0.218591	0.000457498	-0.500891	0.118674	0.609759	0.116742	0.000457498
ATP10D	0.0567922	0.286051	0.690623	0.0609927	0.0361983	0.313168	0.695301	0.899007	0.80946	0.0361983
ATP11A-AS1	0.0351591	0.314846	0.641327	0.0713636	0.0208931	0.343458	0.672427	0.879371	0.684584	0.0208931
ATP13A5	0.00711289	-0.395832	0.00764185	-0.39259	0.0209392	-0.343342	0.390116	0.572668	0.685136	0.00711289
ATP2B4	0.0458826	0.29918	0.0394567	0.308152	0.0894032	0.25617	0.695301	0.572668	0.899056	0.0394567
ATP5A1P3	0.0567264	0.286124	0.780515	0.0427217	0.0329291	0.318589	0.695301	0.929726	0.789904	0.0329291
ATP5G2	0.168143	0.209054	0.0404206	0.306734	0.317912	0.152301	0.781297	0.572668	0.946298	0.0404206
ATP5G2P3	0.270769	0.167725	0.0300395	0.323764	0.515472	0.0995063	0.836574	0.572668	0.970877	0.0300395
ATP5J2LP	0.0433846	0.302538	0.0764798	0.266776	0.0705276	0.272141	0.695301	0.572668	0.899056	0.0433846
ATP5LP6	0.0435472	-0.302315	0.681205	-0.0629521	0.026155	-0.331415	0.695301	0.896085	0.731616	0.026155
ATP6V0E1P1	0.00657324	0.399363	0.0128278	0.368192	0.0168625	0.354553	0.3781	0.572668	0.655479	0.00657324
ATP6V0E2-AS1	0.0565845	0.286281	0.805578	0.0377405	0.0319912	0.320226	0.695301	0.938213	0.785241	0.0319912
ATP6V1B1-AS1	0.0207015	-0.343942	0.00734074	-0.394411	0.0598213	-0.282769	0.606147	0.572668	0.891773	0.00734074
ATP6V1G2	0.0319343	0.320327	0.210689	0.190232	0.0350162	0.31508	0.6626	0.645439	0.804571	0.0319343
ATP8B4	0.0466277	0.298207	0.784846	0.0418579	0.0254878	0.332823	0.695301	0.931357	0.726985	0.0254878
ATXN2-AS	0.168113	-0.209068	0.0357329	-0.313915	0.324645	-0.150221	0.781297	0.572668	0.949182	0.0357329
ATXN3L	0.0120267	-0.371329	0.0388624	-0.309041	0.0225599	-0.339392	0.491685	0.572668	0.69725	0.0120267
AURKAPS1	0.00370648	0.423944	0.00206188	0.447367	0.0151777	0.35987	0.290845	0.572668	0.630678	0.00206188
AURKC	0.0452854	0.299969	0.0479916	0.296458	0.0839379	0.260498	0.695301	0.572668	0.899056	0.0452854
AVP	0.0741318	-0.268851	0.0481492	-0.296259	0.138085	-0.224551	0.709276	0.572668	0.909745	0.0481492
AXL	0.0718171	0.270949	0.0359839	0.313511	0.142849	0.221939	0.709276	0.572668	0.912314	0.0359839
AZGP1	0.139837	-0.223583	0.0476143	-0.296938	0.258639	-0.171974	0.76056	0.572668	0.930619	0.0476143
B3GALT1	0.00791939	-0.390965	0.0366236	-0.312493	0.0148074	-0.361105	0.410194	0.572668	0.624855	0.00791939
B3GALT5	0.0890476	-0.256445	0.045792	-0.299299	0.167614	-0.209308	0.719655	0.572668	0.916559	0.045792
B4GALNT2	0.102883	-0.246309	0.0263925	-0.330921	0.215337	-0.188344	0.728845	0.572668	0.922203	0.0263925
B4GALT4-AS1	0.480488	0.107901	0.0336955	0.31728	0.833788	0.0321795	0.904165	0.572668	0.993176	0.0336955
B4GALT6	0.00291396	0.433751	0.0799296	0.263815	0.00362791	0.424829	0.254956	0.572668	0.353549	0.00291396
BAGE2	0.00299181	-0.43269	0.00828711	-0.388887	0.00862051	-0.38707	0.257357	0.572668	0.497345	0.00299181
BAGE5	0.00033761	-0.510714	0.0201546	-0.345347	0.000632845	-0.490067	0.0807313	0.572668	0.139892	0.00033761
BAK1P1	0.236992	0.179902	0.0412548	0.305528	0.436523	0.118923	0.823857	0.572668	0.96101	0.0412548
BARX1	0.0091925	-0.38409	0.0124252	-0.369747	0.0238441	-0.336428	0.435582	0.572668	0.711041	0.0091925
BAZ2B	0.0322782	0.319721	0.187266	0.200219	0.0372807	0.311463	0.664097	0.632822	0.811769	0.0322782
BCAS2P2	0.0612313	0.281287	0.611953	0.0776937	0.0432105	0.302778	0.695454	0.866456	0.834551	0.0432105
BCHE	0.236323	-0.180155	0.0378895	-0.310521	0.441066	-0.117757	0.823792	0.572668	0.961891	0.0378895
BCL2	0.027665	0.328335	0.0499366	0.294033	0.0499402	0.294029	0.640592	0.572668	0.862689	0.027665
BCL2L10	0.226832	-0.183794	0.04825	-0.296131	0.408879	-0.126171	0.817992	0.572668	0.958324	0.04825
BCL2L2-PABPN1	0.0396347	0.307888	0.168894	0.208694	0.048916	0.295296	0.689995	0.623362	0.862689	0.0396347
BCL7C	0.937982	0.0119342	0.0436413	0.302186	0.62692	-0.0744529	0.99083	0.572668	0.976731	0.0436413
BCO1	0.0281252	-0.327424	0.136015	-0.225707	0.0363473	-0.312931	0.643024	0.597494	0.80946	0.0281252
BEND2	0.0630674	-0.279397	0.0442898	-0.301303	0.119751	-0.23528	0.696744	0.572668	0.899056	0.0442898
BEX4	0.0165509	0.355501	0.158519	0.213778	0.018824	0.348903	0.545777	0.617159	0.673838	0.0165509
BID	0.246744	0.176272	0.0452989	0.299951	0.446574	0.116352	0.826787	0.572668	0.961912	0.0452989
BIN2P1	0.0332192	-0.318091	0.176455	-0.205129	0.0394639	-0.308142	0.666773	0.627095	0.815032	0.0332192
BLID	0.0238001	0.336527	0.0443722	0.301192	0.0442065	0.301416	0.627121	0.572668	0.83871	0.0238001
BMP15	0.0520265	-0.291511	0.0423395	-0.30399	0.0997446	-0.248512	0.695301	0.572668	0.899056	0.0423395
BMS1P7	0.15896	-0.213557	0.00855871	-0.387403	0.380355	-0.13395	0.773178	0.572668	0.958324	0.00855871
BMS1P8	0.000827234	-0.480855	0.0228793	-0.338642	0.00158017	-0.457476	0.134988	0.572668	0.222205	0.000827234
BMS1P9	0.0454284	-0.299779	0.053113	-0.290232	0.0819861	-0.262098	0.695301	0.572668	0.899056	0.0454284
BNIP3P22	0.990278	-0.00186906	0.0310363	-0.321934	0.548378	0.091867	0.998498	0.572668	0.97261	0.0310363
BNIP3P37	0.0326668	0.319043	0.00609245	0.402727	0.0955642	0.25153	0.665833	0.572668	0.899056	0.00609245
BNIP3P39	0.0473301	0.297301	0.0763566	0.266883	0.0773144	0.26605	0.695301	0.572668	0.899056	0.0473301
BNIP3P42	0.279559	0.164723	0.046634	0.298199	0.498669	0.103501	0.840721	0.572668	0.970286	0.046634
BNIP3P8	0.19978	0.19478	0.0313961	0.321285	0.389079	0.131536	0.805606	0.572668	0.958324	0.0313961
BOK-AS1	4.0948e-05	-0.571684	0.088333	-0.257001	2.305e-05	-0.586419	0.0504731	0.572668	0.0668307	2.305e-05
BOLA2B	0.0394059	-0.308228	0.754272	-0.0479844	0.0212244	-0.342628	0.689838	0.920441	0.687466	0.0212244
BOLA2P3	0.0639184	0.278536	0.0383867	0.309761	0.125462	0.231813	0.69979	0.572668	0.899056	0.0383867
BOLA3P1	0.0304746	-0.322959	0.0339177	-0.316905	0.061384	-0.281128	0.652612	0.572668	0.894636	0.0304746
BPIFB2	0.0685211	-0.27403	0.0348169	-0.315408	0.137368	-0.22495	0.709276	0.572668	0.909271	0.0348169
BPIFB5P	0.00141774	-0.461511	0.00164949	-0.455866	0.006356	-0.400856	0.177617	0.572668	0.440988	0.00141774
BRCC3P1	0.077739	0.265683	0.00868187	0.386743	0.200542	0.194457	0.709276	0.572668	0.917776	0.00868187
BRDT	0.000426916	-0.503154	0.0147666	-0.361243	0.000931801	-0.476677	0.0938253	0.572668	0.173478	0.000426916
BRK1P2	0.0271163	-0.329438	0.0127003	-0.36868	0.0690779	-0.273501	0.635678	0.572668	0.899056	0.0127003
BST1	0.0712429	0.271478	0.795418	0.0397548	0.0434058	0.302509	0.709276	0.934945	0.834551	0.0434058
BTBD16	0.0258308	-0.332095	0.360842	-0.139473	0.0208673	-0.343523	0.634006	0.736938	0.684584	0.0208673
BTBD6P1	0.0148649	0.360911	0.05533	0.287686	0.025137	0.333575	0.525376	0.572668	0.725037	0.0148649
BTF3L4P2	0.0177415	0.351956	0.06628	0.276193	0.0285625	0.32657	0.572137	0.572668	0.754739	0.0177415
BUD31	0.193284	0.197572	0.0264001	0.330905	0.38755	0.131957	0.802232	0.572668	0.958324	0.0264001
BZW1P1	0.0086427	-0.386952	0.0284157	-0.326856	0.0176347	-0.352266	0.427168	0.572668	0.664507	0.0086427
C10orf35	0.787832	-0.0412631	0.018015	-0.35117	0.720574	0.0548242	0.967357	0.572668	0.986708	0.018015
C10orf53	0.0980029	-0.249757	0.0263889	-0.330928	0.205603	-0.192332	0.726811	0.572668	0.921729	0.0263889
C10orf55	0.328726	0.148973	0.0155606	0.358619	0.658919	0.0676286	0.85582	0.572668	0.978673	0.0155606
C10orf71	0.0131623	-0.366932	0.0167901	-0.354772	0.0315848	-0.320948	0.504478	0.572668	0.781415	0.0131623
C10orf90	0.17138	-0.207509	0.0145248	-0.362065	0.378911	-0.134353	0.786286	0.572668	0.958324	0.0145248
C11orf21	0.00459212	0.414961	0.0706265	0.272049	0.00638094	0.400682	0.322135	0.572668	0.441613	0.00459212
C11orf40	0.118974	-0.235761	0.0195337	-0.346981	0.26012	-0.171448	0.743063	0.572668	0.930619	0.0195337
C14orf132	0.920802	-0.0152494	0.0430359	-0.303019	0.643686	0.0708604	0.986866	0.572668	0.978489	0.0430359
C16orf54	0.0437114	0.30209	0.0804513	0.263376	0.0700194	0.272615	0.695301	0.572668	0.899056	0.0437114
C17orf74	0.299508	-0.158134	0.0479273	-0.29654	0.528902	-0.0963604	0.846712	0.572668	0.970877	0.0479273
C17orf75	0.3272	0.149438	0.0497729	0.294234	0.569974	0.0869726	0.855347	0.572668	0.973742	0.0497729
C19orf18	0.0566708	0.286185	0.898667	0.0195313	0.0291532	0.325434	0.695301	0.968906	0.761868	0.0291532
C19orf67	0.928222	-0.0138168	0.0358476	0.31373	0.481636	-0.107621	0.988652	0.572668	0.967985	0.0358476
C1DP1	0.000984474	-0.474729	0.0453642	-0.299864	0.00140996	-0.461714	0.15093	0.572668	0.210233	0.000984474
C1orf168	0.192998	-0.197697	0.0192695	-0.347689	0.405043	-0.127198	0.802053	0.572668	0.958324	0.0192695
C1orf189	0.0899718	0.255731	0.0457304	0.29938	0.169385	0.208459	0.720167	0.572668	0.91658	0.0457304
C1orf195	0.142085	0.222354	0.0469411	0.297801	0.263374	0.1703	0.761751	0.572668	0.932118	0.0469411
C2-AS1	0.0896382	-0.255988	0.797667	0.0393085	0.0397761	-0.307679	0.720167	0.935619	0.817033	0.0397761
C20orf173	0.0449479	0.300419	0.594177	0.0815873	0.0300322	0.323778	0.695301	0.85994	0.769348	0.0300322
C20orf187	0.0365132	-0.312668	0.00479563	-0.413113	0.110576	-0.24112	0.6801	0.572668	0.899056	0.00479563
C20orf196	0.204738	0.192692	0.0403862	0.306784	0.382495	0.133355	0.808023	0.572668	0.958324	0.0403862
C20orf197	0.00154628	0.458287	0.0312507	0.321547	0.00273029	0.436356	0.186638	0.572668	0.306142	0.00154628
C21orf33	0.00663297	0.39896	0.0807398	0.263134	0.00905889	0.384772	0.380073	0.572668	0.50809	0.00663297
C22orf31	0.0301422	-0.323573	0.600933	-0.0801017	0.0180735	-0.351003	0.652612	0.863297	0.66689	0.0180735
C22orf42	0.0602787	-0.282285	0.0373542	-0.311348	0.119091	-0.235688	0.695301	0.572668	0.899056	0.0373542
C3orf70	0.0580321	0.284691	0.949216	-0.00976915	0.0257513	0.332263	0.695301	0.984241	0.729385	0.0257513
C4orf22	0.0945468	0.25228	0.313885	-0.153558	0.023698	0.336758	0.725256	0.709213	0.709298	0.023698
C4orf33	0.214398	0.188724	0.0346035	0.31576	0.408988	0.126141	0.811768	0.572668	0.958324	0.0346035
C5AR1	0.0853375	0.259369	0.922923	0.0148399	0.0485325	0.295776	0.712405	0.976443	0.862197	0.0485325
C6	0.699902	-0.0590719	0.0332705	-0.318003	0.87292	0.0245307	0.954097	0.572668	0.995252	0.0332705
C6orf48	0.31562	0.153015	0.0464344	0.298458	0.557108	0.0898778	0.853584	0.572668	0.973517	0.0464344
C8orf34-AS1	0.046219	-0.298739	0.216504	-0.187875	0.0526364	-0.29079	0.695301	0.648522	0.874841	0.046219
C8orf37	0.0488616	0.295364	0.232955	0.181435	0.0543806	0.288766	0.695301	0.658623	0.878685	0.0488616
C8orf46	0.467281	-0.111153	0.0399813	-0.307377	0.800056	-0.0388345	0.899774	0.572668	0.99251	0.0399813
C9orf106	0.0286235	0.326452	0.272961	0.16697	0.0273519	0.328962	0.646955	0.685395	0.740702	0.0273519
C9orf135	0.0507081	-0.293092	0.0410086	-0.305882	0.0979587	-0.249789	0.695301	0.572668	0.899056	0.0410086
C9orf139	0.0234848	0.337243	0.305326	0.156266	0.0204538	0.344575	0.625557	0.704128	0.684571	0.0204538
C9orf43	0.0537855	0.28945	0.398006	0.129097	0.0474014	0.29721	0.695301	0.75941	0.855771	0.0474014
CA10	0.00972473	-0.381458	0.234301	-0.180922	0.00835122	-0.388533	0.44709	0.658908	0.49383	0.00835122
CA15P2	0.0200225	-0.345691	0.0365022	-0.312685	0.0391146	-0.308663	0.603372	0.572668	0.813335	0.0200225
CA3	0.967365	0.00627557	0.0238592	-0.336394	0.490306	0.105514	0.997296	0.572668	0.968713	0.0238592
CA5A	0.0070559	-0.396194	0.0103572	-0.378486	0.0191991	-0.34788	0.3888	0.572668	0.679173	0.0070559
CACNA1C-AS1	0.0116901	0.3727	0.320594	0.151469	0.00863333	0.387002	0.484619	0.713283	0.497345	0.00863333
CACNA1D	0.4366	-0.118903	0.0268335	-0.330013	0.788195	-0.041191	0.887946	0.572668	0.992447	0.0268335
CACNA1S	0.138142	-0.22452	0.0224217	-0.339719	0.292052	-0.160563	0.758781	0.572668	0.938173	0.0224217
CACNG1	0.0593939	0.283224	0.45896	0.113227	0.049443	0.294641	0.695301	0.793803	0.862689	0.049443
CACYBPP1	0.0627437	0.279727	0.625021	0.0748623	0.043924	0.3018	0.696632	0.872423	0.837292	0.043924
CADM2	0.292184	-0.160519	0.0152966	-0.359478	0.598037	-0.0807376	0.844122	0.572668	0.97468	0.0152966
CADPS	0.000433025	-0.50269	0.0132009	-0.366789	0.000990251	-0.474521	0.0946208	0.572668	0.179287	0.000433025
CAHM	0.0307455	0.322463	0.100469	0.247999	0.0447531	0.300679	0.654155	0.572668	0.839624	0.0307455
CALB2	0.000509495	-0.49734	0.00396707	-0.421121	0.00180501	-0.45246	0.103278	0.572668	0.2408	0.000509495
CALML3-AS1	0.0312889	-0.321478	0.29959	-0.158107	0.0289642	-0.325795	0.656871	0.700619	0.761056	0.0289642
CAMTA1-IT1	0.00598129	-0.403538	0.104911	-0.244913	0.00718297	-0.395391	0.359949	0.575092	0.461399	0.00598129
CAP2P1	0.0146763	0.361548	0.019214	0.347839	0.0340137	0.316743	0.524442	0.572668	0.79928	0.0146763
CAPG	0.0145597	0.361946	0.0315134	0.321075	0.0293708	0.32502	0.523228	0.572668	0.765391	0.0145597
CAPNS2	0.04899	0.295204	0.0952603	0.251753	0.0750405	0.268042	0.695301	0.572668	0.899056	0.04899
CARD18	0.0478797	-0.2966	0.070152	-0.272491	0.0801838	-0.263601	0.695301	0.572668	0.899056	0.0478797
CASC20	0.00953024	-0.382405	0.0272303	-0.329207	0.0197835	-0.346318	0.441351	0.572668	0.679615	0.00953024
CASC9	0.000142747	-0.537022	0.0306371	-0.322661	0.000198921	-0.527134	0.05622	0.572668	0.0776644	0.000142747
CASK-AS1	0.0326584	0.319058	0.165093	0.210529	0.0397733	0.307683	0.665833	0.622532	0.817033	0.0326584
CASP1P1	0.050065	-0.293876	0.0449455	-0.300422	0.0945327	-0.25229	0.695301	0.572668	0.899056	0.0449455
CASP5	0.036101	0.313324	0.330817	0.148337	0.0325686	0.319214	0.67749	0.719343	0.787215	0.0325686
CASQ2	0.220094	-0.186441	0.0160569	-0.357036	0.466104	-0.111445	0.814904	0.572668	0.966541	0.0160569
CAT	0.170156	0.20809	0.0449864	0.300367	0.315522	0.153046	0.784089	0.572668	0.945149	0.0449864
CATIP-AS2	0.56644	0.0877675	0.0347095	0.315585	0.951244	0.00937861	0.925744	0.572668	0.998804	0.0347095
CATSPER4	0.219097	-0.186838	0.0171303	-0.35375	0.460412	-0.112863	0.814603	0.572668	0.965912	0.0171303
CATSPERD	0.05621	-0.286698	0.0298011	-0.324209	0.116931	-0.237037	0.695301	0.572668	0.899056	0.0298011
CBFA2T3	0.120612	0.234749	0.0314962	0.321106	0.242515	0.177834	0.745309	0.572668	0.926429	0.0314962
CBLN3	0.00947557	0.382674	0.0161365	0.356786	0.022908	0.338575	0.439891	0.572668	0.701415	0.00947557
CBS	0.087902	-0.257338	0.978749	-0.0040858	0.0479065	-0.296566	0.718484	0.993195	0.857558	0.0479065
CBX3	0.323848	0.150466	0.0460318	0.298984	0.570859	0.0867737	0.85501	0.572668	0.973742	0.0460318
CBX3P1	0.0460766	-0.298925	0.0468143	-0.297965	0.0859866	-0.258851	0.695301	0.572668	0.899056	0.0460766
CBX3P3	0.00671206	0.398431	0.00527824	0.408991	0.0216582	0.341559	0.382523	0.572668	0.69252	0.00527824
CBX3P4	0.0387129	0.309267	0.877367	0.0236656	0.0180981	0.350933	0.686522	0.962398	0.66689	0.0180981
CBX8	0.666384	-0.0660556	0.0460093	0.299014	0.2824	-0.163766	0.948193	0.572668	0.935188	0.0460093
CC2D2B	0.175663	0.205497	0.0495038	0.294566	0.319718	0.15174	0.788439	0.572668	0.946828	0.0495038
CCDC110	0.0276443	-0.328376	0.0191939	-0.347894	0.0641081	-0.278345	0.640592	0.572668	0.899056	0.0191939
CCDC136	0.0424238	0.303872	0.0621746	0.28031	0.0731542	0.269731	0.695301	0.572668	0.899056	0.0424238
CCDC141	0.0263474	0.331014	0.0432323	0.302748	0.0494901	0.294583	0.634448	0.572668	0.862689	0.0263474
CCDC144NL	0.0211058	-0.342924	0.327472	-0.149355	0.0173272	-0.353166	0.607467	0.717496	0.664507	0.0173272
CCDC169	0.00132934	-0.463883	0.00362241	-0.424891	0.00484818	-0.412647	0.174745	0.572668	0.401311	0.00132934
CCDC172	0.00341096	-0.427363	0.0111891	-0.374805	0.00901062	-0.38502	0.278198	0.572668	0.507545	0.00341096
CCDC178	0.182995	-0.202134	0.0400733	-0.307242	0.344815	-0.144146	0.793986	0.572668	0.953031	0.0400733
CCDC182	0.130672	-0.228752	0.0429768	-0.303101	0.247064	-0.176155	0.75423	0.572668	0.927927	0.0429768
CCDC187	0.0943472	-0.252428	0.0483196	-0.296044	0.17542	-0.205611	0.725256	0.572668	0.91723	0.0483196
CCDC190	0.0339399	-0.316867	0.0673604	-0.275143	0.0565881	-0.286277	0.668604	0.572668	0.882445	0.0339399
CCDC71L	0.0101397	0.37949	0.0850926	0.259566	0.0141724	0.363285	0.455563	0.572668	0.611116	0.0101397
CCDC85A	0.0461984	-0.298766	0.137884	-0.224663	0.0624024	-0.280076	0.695301	0.59859	0.89516	0.0461984
CCDC89	0.587168	0.0831366	0.0300454	0.323753	0.991498	0.00163445	0.929472	0.572668	0.999949	0.0300454
CCER2	0.151237	0.217493	0.0311461	0.321735	0.300901	0.157685	0.767947	0.572668	0.941752	0.0311461
CCL1	0.012262	-0.370389	0.0832088	-0.261092	0.0176196	-0.35231	0.496407	0.572668	0.664507	0.012262
CCM2L	0.0979399	0.249802	0.745793	-0.0496962	0.0426499	0.303556	0.726811	0.91835	0.830558	0.0426499
CCNB2	0.020579	0.344254	0.20275	0.193525	0.021558	0.341804	0.606069	0.63989	0.691111	0.020579
CCNJ	0.538746	0.0940795	0.0430638	0.302981	0.894374	0.0203634	0.9202	0.572668	0.996597	0.0430638
CCNJP1	0.126082	-0.231443	0.0293712	-0.325019	0.256136	-0.172867	0.751458	0.572668	0.929163	0.0293712
CCR6	0.00718959	0.395349	0.278813	0.164976	0.00524499	0.409264	0.391595	0.689312	0.405648	0.00524499
CCR7	0.0038861	0.42198	0.239781	0.178854	0.00275312	0.436024	0.296099	0.663976	0.306142	0.00275312
CCT7P1	0.0078546	-0.39134	0.0549898	-0.288071	0.0127026	-0.368671	0.409504	0.572668	0.594154	0.0078546
CD1C	0.00314819	0.43063	0.0447846	0.300637	0.00510122	0.410463	0.265822	0.572668	0.405384	0.00314819
CD1E	0.0105148	0.377769	0.19613	0.196341	0.0100815	0.379761	0.464324	0.636539	0.536325	0.0100815
CD200	0.0248701	0.334154	0.323859	0.150462	0.0211975	0.342695	0.630591	0.715472	0.687466	0.0211975
CD200R1L	0.0166361	-0.355241	0.413811	-0.124857	0.0112434	-0.374573	0.547163	0.768238	0.561743	0.0112434
CD22	0.0635627	0.278894	0.531937	0.0956549	0.0493439	0.294764	0.698865	0.831348	0.862689	0.0493439
CD24	0.0413135	0.305444	0.185853	0.200849	0.0493478	0.294759	0.695301	0.632085	0.862689	0.0413135
CD244	0.00289001	0.434082	0.0951044	0.251868	0.00330107	0.428702	0.254956	0.572668	0.334498	0.00289001
CD27-AS1	0.036764	0.312272	0.0517011	0.291898	0.0664101	0.276066	0.680944	0.572668	0.899056	0.036764
CD300C	0.00200295	0.448483	0.00654169	0.399577	0.00616258	0.402222	0.213916	0.572668	0.437141	0.00200295
CD302	0.101562	0.24723	0.0280053	0.32766	0.210373	0.190361	0.728483	0.572668	0.922203	0.0280053
CD36	0.260136	-0.171443	0.0126245	-0.368972	0.553914	-0.0906038	0.832851	0.572668	0.973054	0.0126245
CD3D	0.0365148	0.312665	0.334523	0.147217	0.0328191	0.318779	0.6801	0.721148	0.788259	0.0328191
CD52	0.0205433	0.344345	0.0646252	0.277827	0.0336912	0.317287	0.605955	0.572668	0.795562	0.0205433
CD58	0.0161313	0.356802	0.604774	0.0792603	0.00814194	0.389698	0.540885	0.864186	0.489817	0.00814194
CD84	0.0269256	0.329825	0.0087409	0.386429	0.0742275	0.268766	0.635207	0.572668	0.899056	0.0087409
CD8BP	0.0293256	-0.325106	0.0864116	-0.258513	0.0447626	-0.300667	0.652422	0.572668	0.839624	0.0293256
CD9	0.0568355	0.286003	0.731478	-0.0526	0.0197939	0.346291	0.695301	0.91357	0.679615	0.0197939
CD96	0.0548294	0.288253	0.762694	0.0462899	0.0321133	0.320011	0.695301	0.923488	0.785635	0.0321133
CDC42BPA	0.92792	-0.0138752	0.0298692	-0.324082	0.607785	0.0786023	0.988652	0.572668	0.97468	0.0298692
CDC42P3	0.0189153	-0.348652	0.0453908	-0.299829	0.0345527	-0.315844	0.589937	0.572668	0.801049	0.0189153
CDC42P5	0.0643228	0.27813	0.959317	0.0078243	0.0323861	0.319532	0.701111	0.987283	0.786167	0.0323861
CDCA7	0.00230254	0.443081	0.10108	0.247568	0.00246729	0.44037	0.228387	0.572668	0.29043	0.00230254
CDH18	0.0013002	-0.464695	0.00242879	-0.440989	0.00529111	-0.408885	0.172404	0.572668	0.406173	0.0013002
CDH19	0.111902	-0.240254	0.037143	-0.311677	0.218794	-0.186958	0.735667	0.572668	0.923279	0.037143
CDH5	0.864571	0.0261571	0.0216171	-0.341659	0.39448	0.130057	0.978087	0.572668	0.958324	0.0216171
CDH7	0.497147	-0.103866	0.0272575	-0.329152	0.875428	-0.0240427	0.910555	0.572668	0.995355	0.0272575
CDH9	0.00111768	-0.470189	0.00560816	-0.406358	0.00358171	-0.425357	0.159756	0.572668	0.350078	0.00111768
CDK15	0.484976	-0.106807	0.0294617	-0.324848	0.85153	-0.0287031	0.906507	0.572668	0.993176	0.0294617
CDK19	0.0274197	0.328826	0.296016	0.159266	0.02496	0.333958	0.639193	0.698569	0.725037	0.02496
CDK20	0.0427098	-0.303472	0.13311	-0.227352	0.0579904	-0.284736	0.695301	0.595657	0.886388	0.0427098
CDK2AP2P2	0.0896261	-0.255998	0.0385841	-0.309461	0.174966	-0.205822	0.720167	0.572668	0.91723	0.0385841
CDK7	0.139217	0.223925	0.0223258	0.339947	0.294357	0.159807	0.759939	0.572668	0.939074	0.0223258
CDKL4	0.00905622	-0.384786	0.00919834	-0.384061	0.0253809	-0.333051	0.431757	0.572668	0.726661	0.00905622
CEACAM20	0.112849	-0.23964	0.0189036	-0.348684	0.24902	-0.175439	0.736713	0.572668	0.927927	0.0189036
CEACAM4	0.024258	0.335501	0.668855	0.0655364	0.0126021	0.369059	0.629135	0.890591	0.591745	0.0126021
CEACAMP7	0.00209363	-0.446777	0.0262742	-0.331166	0.00405267	-0.420229	0.219895	0.572668	0.378591	0.00209363
CEACAMP8	0.00214444	-0.445849	0.0941498	-0.252574	0.00236038	-0.44211	0.22156	0.572668	0.286722	0.00214444
CECR2	0.0929732	-0.253452	0.00245645	-0.440543	0.279951	-0.164591	0.724804	0.572668	0.934797	0.00245645
CECR3	0.0898758	-0.255805	0.748767	0.0490952	0.0380165	-0.310326	0.720167	0.919068	0.813335	0.0380165
CELA3B	0.0547699	-0.288321	0.0387552	-0.309203	0.107295	-0.243298	0.695301	0.572668	0.899056	0.0387552
CELF2-AS1	0.0458364	0.29924	0.0706301	0.272045	0.076468	0.266786	0.695301	0.572668	0.899056	0.0458364
CENPIP1	0.00285655	-0.434549	0.0163908	-0.355994	0.00665247	-0.398829	0.253759	0.572668	0.45006	0.00285655
CERS1	0.0459047	-0.299151	0.00815129	-0.389645	0.124591	-0.232334	0.695301	0.572668	0.899056	0.00815129
CES1P2	0.227634	-0.183482	0.0423047	-0.304039	0.418945	-0.1235	0.817992	0.572668	0.959562	0.0423047
CES5AP1	0.402811	-0.127798	0.0408627	-0.306092	0.702819	-0.05847	0.879076	0.572668	0.985725	0.0408627
CFAP221	0.518066	-0.0988954	0.035441	-0.314387	0.882828	-0.0226042	0.913923	0.572668	0.995651	0.035441
CFAP44-AS1	0.463733	0.112035	0.00592528	0.403951	0.939468	0.0116475	0.897921	0.572668	0.997907	0.00592528
CFAP65	0.0159847	-0.357264	0.0250209	-0.333826	0.0345321	-0.315878	0.540227	0.572668	0.801049	0.0159847
CFC1	0.0458656	-0.299202	0.092688	-0.253666	0.070561	-0.27211	0.695301	0.572668	0.899056	0.0458656
CFHR3	0.010485	-0.377904	0.0750818	-0.268005	0.0154474	-0.358986	0.463648	0.572668	0.636323	0.010485
CFHR4	0.00842414	-0.388133	0.0211682	-0.342768	0.0187943	-0.348985	0.425357	0.572668	0.673838	0.00842414
CFP	0.012109	0.370998	0.109044	0.242131	0.015581	0.358553	0.491875	0.579	0.637832	0.012109
CGB7	7.50157e-05	-0.555359	0.0600993	-0.282475	6.31539e-05	-0.560088	0.0504731	0.572668	0.0668307	6.31539e-05
CGNL1	0.0441628	0.301475	0.971634	0.00545424	0.0194377	0.347237	0.695301	0.991136	0.679615	0.0194377
CH17-174L20.1	0.015082	0.360186	0.0822853	0.26185	0.0221854	0.340283	0.526567	0.572668	0.694827	0.015082
CH17-296N19.1	0.0204612	-0.344555	0.0314717	-0.32115	0.0417115	-0.304877	0.604943	0.572668	0.82907	0.0204612
CH17-31A6.1	0.074782	-0.268271	0.771673	-0.044489	0.0472403	-0.297416	0.709276	0.926838	0.855771	0.0472403
CH17-385C13.2	0.327514	-0.149343	0.0408359	-0.306131	0.586039	-0.0833868	0.855347	0.572668	0.974211	0.0408359
CH507-513H4.3	0.00114135	-0.469433	0.0365384	-0.312628	0.00183378	-0.451859	0.160374	0.572668	0.242818	0.00114135
CH507-513H4.4	0.0366861	-0.312395	0.101829	-0.247043	0.0539081	-0.289309	0.680944	0.572813	0.87786	0.0366861
CH507-513H4.6	0.03855	-0.309513	0.149538	-0.218379	0.0496813	-0.294347	0.685732	0.610053	0.862689	0.03855
CHAC2	0.445708	0.116572	0.0385073	0.309578	0.771807	0.0444623	0.889807	0.572668	0.991782	0.0385073
CHCHD2P6	0.00312367	-0.430947	0.0197925	-0.346294	0.00685426	-0.397494	0.2651	0.572668	0.45716	0.00312367
CHCHD3P3	0.0361285	-0.31328	0.101102	-0.247553	0.0531533	-0.290185	0.677671	0.572668	0.874841	0.0361285
CHCHD5	0.209172	0.190855	0.0271195	0.329431	0.414729	0.124614	0.8088	0.572668	0.959227	0.0271195
CHEK2P2	0.0585581	-0.284121	0.0277854	-0.328096	0.123615	-0.232921	0.695301	0.572668	0.899056	0.0277854
CHKB-AS1	0.596867	0.080995	0.0357932	0.313818	0.989293	0.0020584	0.931699	0.572668	0.999949	0.0357932
CHL1	0.0588674	0.283788	0.602336	0.0797941	0.0415835	0.305059	0.695301	0.863448	0.82854	0.0415835
CHRFAM7A	0.0420822	0.304352	0.0339667	0.316822	0.0850228	0.259622	0.695301	0.572668	0.899056	0.0339667
CHRM3	0.0264848	-0.33073	0.00519422	-0.409684	0.0808762	-0.26302	0.634448	0.572668	0.899056	0.00519422
CHRM3-AS1	0.000215472	-0.524706	0.0507712	-0.293016	0.000238909	-0.521542	0.0671512	0.572668	0.0861081	0.000215472
CHRM4	0.123554	-0.232957	0.0391802	-0.308565	0.238259	-0.179425	0.749246	0.572668	0.925028	0.0391802
CHRNA6	0.0489214	0.295289	0.331784	0.148044	0.0464545	0.298432	0.695301	0.719774	0.853297	0.0464545
CHRNB4	0.0442266	-0.301389	0.0582766	-0.284426	0.0777705	-0.265656	0.695301	0.572668	0.899056	0.0442266
CHST1	0.0946192	0.252226	0.264469	-0.169915	0.021693	0.341474	0.725256	0.680952	0.69252	0.021693
CHST14	0.286433	0.162419	0.0335019	0.317608	0.534049	0.0951653	0.842488	0.572668	0.97121	0.0335019
CHST6	0.0738995	-0.269059	0.0326938	-0.318996	0.149973	-0.218151	0.709276	0.572668	0.91346	0.0326938
CIART	0.00934202	0.383338	0.0155416	0.35868	0.0228162	0.338789	0.437635	0.572668	0.701415	0.00934202
CICP10	0.0612255	0.281293	0.562267	0.088709	0.0455883	0.299568	0.695454	0.845583	0.846497	0.0455883
CICP16	0.517268	0.0990833	0.0275075	0.32865	0.903187	0.0186558	0.913923	0.572668	0.996947	0.0275075
CICP18	0.0137145	-0.36491	0.00417593	-0.418973	0.04537	-0.299857	0.511673	0.572668	0.845619	0.00417593
CICP5	0.145376	0.22058	0.00526358	0.409111	0.373978	0.135736	0.762838	0.572668	0.958246	0.00526358
CIDEA	0.0389697	-0.30888	0.0164718	-0.355744	0.0929185	-0.253493	0.688806	0.572668	0.899056	0.0164718
CIITA	0.0865733	0.258384	0.0308142	0.322338	0.177115	0.204823	0.714789	0.572668	0.91723	0.0308142
CLCNKB	0.00976447	-0.381266	0.00720403	-0.395259	0.0290097	-0.325708	0.447764	0.572668	0.761298	0.00720403
CLDN10-AS1	0.0372445	-0.311519	0.209265	-0.190816	0.0418231	-0.304718	0.681828	0.644379	0.82907	0.0372445
CLDN18	0.0343139	0.316241	0.319512	0.151804	0.031234	0.321577	0.670132	0.712576	0.779439	0.031234
CLDN6	0.0490786	-0.295093	0.516478	-0.0992692	0.0366501	-0.312451	0.695301	0.824621	0.80946	0.0366501
CLEC17A	0.00822491	0.389233	0.0242309	0.335561	0.0176014	0.352362	0.420409	0.572668	0.664507	0.00822491
CLEC18C	0.0088825	-0.385685	0.0323578	-0.319582	0.0174092	-0.352925	0.428581	0.572668	0.664507	0.0088825
CLHC1	0.0122728	0.370347	0.0161997	0.356588	0.0297162	0.324368	0.496407	0.572668	0.768077	0.0122728
CLIC4P1	0.00670974	-0.398447	0.0843678	-0.26015	0.00900493	-0.38505	0.382523	0.572668	0.507545	0.00670974
CLIP2	0.162997	0.211554	0.0115588	0.373244	0.373862	0.135769	0.776337	0.572668	0.958246	0.0115588
CLLU1	0.0163687	-0.356063	0.0319569	-0.320287	0.0330137	-0.318443	0.544511	0.572668	0.790203	0.0163687
CLPS	0.254592	-0.173421	0.0376981	-0.310815	0.472429	-0.109879	0.830786	0.572668	0.966821	0.0376981
CLRN1	0.046046	-0.298965	0.303138	-0.156966	0.0452019	-0.30008	0.695301	0.703186	0.844473	0.0452019
CLUHP4	0.125456	0.231817	0.01358	0.365396	0.289189	0.161506	0.750996	0.572668	0.938009	0.01358
CLUHP5	0.0461051	-0.298888	0.0203749	-0.344777	0.104587	-0.245135	0.695301	0.572668	0.899056	0.0203749
CLVS1	0.0360197	0.313454	0.705027	0.0580149	0.0200016	0.345746	0.676299	0.903886	0.680215	0.0200016
CLVS2	0.965801	-0.00657652	0.0444543	-0.301081	0.599895	0.0803295	0.996917	0.572668	0.97468	0.0444543
CMA1	0.0487786	-0.295468	0.319657	-0.151759	0.0471338	-0.297553	0.695301	0.7126	0.855771	0.0471338
CMB9-22P13.2	0.0424247	-0.303871	0.0890774	-0.256422	0.0657562	-0.276707	0.695301	0.572668	0.899056	0.0424247
CMTM4	0.088119	0.257168	0.0151366	0.360005	0.205406	0.192414	0.718484	0.572668	0.921242	0.0151366
CNBD1	0.000272755	-0.517436	0.016143	-0.356766	0.000554652	-0.49451	0.0708196	0.572668	0.131803	0.000272755
CNFN	0.627262	0.0743792	0.0274184	0.328828	0.948117	-0.00998084	0.939608	0.572668	0.998804	0.0274184
CNKSR2	0.0377045	0.310806	0.835394	0.0318642	0.0183151	0.350319	0.683383	0.948871	0.669575	0.0183151
CNN3	0.0824776	0.261692	0.884618	-0.0222565	0.0386919	0.309298	0.709773	0.965075	0.813335	0.0386919
CNNM1	0.0578221	-0.28492	0.024805	-0.334296	0.125092	-0.232034	0.695301	0.572668	0.899056	0.024805
CNOT7P1	0.00685829	-0.397468	0.0553569	-0.287655	0.0109396	-0.375883	0.385169	0.572668	0.555897	0.00685829
CNTFR	0.378735	-0.134402	0.00815605	-0.389618	0.785563	-0.0417151	0.870932	0.572668	0.992121	0.00815605
CNTFR-AS1	0.039561	-0.307998	0.105824	-0.244292	0.0577258	-0.285025	0.689976	0.577042	0.885092	0.039561
CNTN3	0.0347415	-0.315532	0.0181066	-0.350909	0.0813775	-0.262602	0.670362	0.572668	0.899056	0.0181066
CNTN5	0.00189848	-0.450537	0.0110058	-0.375595	0.00496776	-0.411603	0.208618	0.572668	0.402831	0.00189848
CNTNAP3P2	0.0583864	-0.284307	0.0148115	-0.361091	0.139991	-0.223498	0.695301	0.572668	0.910822	0.0148115
CNTNAP3P5	0.110946	-0.240878	0.0318245	-0.320521	0.223498	-0.185097	0.735277	0.572668	0.925028	0.0318245
CNTNAP4	0.0281754	-0.327326	0.0111176	-0.375112	0.0737658	-0.26918	0.643783	0.572668	0.899056	0.0111176
CNTNAP5	0.559765	-0.0892753	0.0452685	-0.299991	0.918585	-0.0156777	0.924094	0.572668	0.997226	0.0452685
COL15A1	0.596274	-0.0811253	0.00569489	-0.405688	0.872441	0.0246241	0.931428	0.572668	0.995252	0.00569489
COL1A2	0.396863	-0.129408	0.0391755	-0.308572	0.697307	-0.0596082	0.877166	0.572668	0.985374	0.0391755
COL20A1	0.00104055	-0.472755	0.033954	-0.316844	0.0017117	-0.454471	0.15576	0.572668	0.236657	0.00104055
COL26A1	0.210412	-0.190346	0.0183812	-0.350133	0.4402	-0.117979	0.809202	0.572668	0.961856	0.0183812
COL5A3	0.411605	-0.125444	0.0434083	-0.302506	0.710967	-0.0567931	0.880928	0.572668	0.98646	0.0434083
COL9A1	0.0195479	-0.346943	0.107975	-0.242843	0.0265909	-0.330511	0.596494	0.578314	0.734834	0.0195479
COL9A2	0.0171574	0.353669	0.0151013	0.360122	0.0423046	0.304039	0.558035	0.572668	0.830558	0.0151013
COLCA2	0.0662073	-0.276264	0.609817	-0.078159	0.0476989	-0.29683	0.704836	0.865646	0.857558	0.0476989
COLEC10	0.0733648	0.269541	0.0157175	0.358114	0.171859	0.207282	0.709276	0.572668	0.91658	0.0157175
CORO2B	0.560406	-0.0891302	0.010769	-0.376633	0.964246	0.00687559	0.92431	0.572668	0.999116	0.010769
COX17P1	0.00371005	-0.423904	0.104767	-0.245012	0.00418057	-0.418927	0.290845	0.575092	0.381094	0.00371005
COX20P1	0.0631819	-0.27928	0.553641	-0.090666	0.0478268	-0.296667	0.69688	0.842201	0.857558	0.0478268
COX5BP1	0.127378	-0.230676	0.0456512	-0.299485	0.238225	-0.179438	0.752201	0.572668	0.925028	0.0456512
COX6B1P1	0.0363658	0.312902	0.391211	0.13095	0.0300182	0.323804	0.679108	0.75582	0.769348	0.0300182
COX6B1P2	0.0255937	-0.332597	0.0606574	-0.281887	0.0434067	-0.302508	0.632855	0.572668	0.834551	0.0255937
COX6C	0.804217	0.0380099	0.0487674	0.295481	0.782513	-0.042323	0.970453	0.572668	0.991947	0.0487674
CPA2	0.113147	-0.239448	0.0225296	-0.339463	0.242312	-0.17791	0.736963	0.572668	0.926429	0.0225296
CPAMD8	0.306151	-0.156003	0.0324707	-0.319384	0.568863	-0.0872221	0.851549	0.572668	0.973742	0.0324707
CPEB1-AS1	0.654546	-0.0685533	0.0328732	-0.318686	0.92852	0.0137594	0.945579	0.572668	0.997318	0.0328732
CRABP2	0.0294432	-0.324883	0.416652	-0.124105	0.0224439	-0.339666	0.652612	0.769977	0.696605	0.0224439
CRISP1	0.0505225	-0.293317	0.0401271	-0.307163	0.0981163	-0.249675	0.695301	0.572668	0.899056	0.0401271
CRTC3-AS1	0.271274	0.167551	0.00366092	0.424455	0.64822	0.0698953	0.837047	0.572668	0.978673	0.00366092
CRYBA4	0.0404025	-0.30676	0.0881405	-0.257151	0.0626358	-0.279837	0.694853	0.572668	0.89516	0.0404025
CRYGN	0.22786	-0.183395	0.0273322	-0.329002	0.447535	-0.116108	0.817992	0.572668	0.96256	0.0273322
CRYZP1	0.270277	0.167894	0.0182229	0.350579	0.548363	0.0918704	0.836574	0.572668	0.97261	0.0182229
CSAG1	0.000222281	-0.523756	0.0162745	-0.356355	0.000443051	-0.501943	0.0676109	0.572668	0.115378	0.000222281
CSAG3	0.00105185	-0.472368	0.0586134	-0.284062	0.00133967	-0.463599	0.156221	0.572668	0.206777	0.00105185
CSF2RA	0.0610692	0.281456	0.617013	0.0765943	0.0428375	0.303295	0.695454	0.869089	0.830558	0.0428375
CSHL1	0.0551588	-0.287879	0.0389623	-0.308891	0.107922	-0.242878	0.695301	0.572668	0.899056	0.0389623
CSMD2-AS1	0.120836	-0.234611	0.0360205	-0.313453	0.236969	-0.179911	0.745345	0.572668	0.925028	0.0360205
CSN1S2AP	0.051647	-0.291962	0.0407383	-0.306272	0.0999473	-0.248368	0.695301	0.572668	0.899056	0.0407383
CSN3	0.0467997	-0.297984	0.0443808	-0.30118	0.0885617	-0.256823	0.695301	0.572668	0.899056	0.0443808
CSNK2B	0.116218	0.237487	0.021194	0.342704	0.251067	0.174694	0.739915	0.572668	0.927927	0.021194
CST9	0.0257466	-0.332273	0.0105843	-0.377457	0.0683231	-0.274219	0.634006	0.572668	0.899056	0.0105843
CSTP2	0.0507189	-0.293079	0.0438994	-0.301833	0.0963482	-0.250956	0.695301	0.572668	0.899056	0.0438994
CTA-125H2.1	0.190032	0.198995	0.0130734	0.367264	0.420912	0.122983	0.800488	0.572668	0.960363	0.0130734
CTA-126B4.7	0.266942	0.169051	0.0373919	0.31129	0.493742	0.104685	0.836147	0.572668	0.969356	0.0373919
CTA-268H5.12	0.264835	0.169787	0.033796	0.31711	0.49727	0.103836	0.834705	0.572668	0.970147	0.033796
CTA-293F17.1	0.000144096	-0.536746	0.10161	-0.247197	9.4647e-05	-0.548856	0.05622	0.572668	0.0668307	9.4647e-05
CTA-298G8.2	0.133002	-0.227413	0.0447555	-0.300676	0.249364	-0.175314	0.754418	0.572668	0.927927	0.0447555
CTA-313A17.3	0.338271	-0.146092	0.0314972	-0.321104	0.623215	-0.0752521	0.85826	0.572668	0.975897	0.0314972
CTA-373H7.7	0.0520753	-0.291453	0.421474	-0.122835	0.044251	-0.301356	0.695301	0.773485	0.838717	0.044251
CTA-398F10.1	0.0107469	-0.376731	0.0397144	-0.30777	0.0198992	-0.346014	0.470206	0.572668	0.679615	0.0107469
CTA-407F11.7	0.0483573	0.295996	0.134463	0.226582	0.0661592	0.276311	0.695301	0.596759	0.899056	0.0483573
CTA-407F11.9	0.181576	0.202777	0.0205099	0.344431	0.380075	0.134028	0.792888	0.572668	0.958324	0.0205099
CTA-714B7.4	9.42167e-05	-0.548984	0.00717031	-0.39547	0.000253516	-0.519709	0.0504731	0.572668	0.0868371	9.42167e-05
CTA-714B7.7	0.000186319	-0.529108	0.0313386	-0.321389	0.000264878	-0.518349	0.0618008	0.572668	0.0883414	0.000186319
CTA-833B7.2	0.992908	-0.00136341	0.0108521	0.376267	0.465977	-0.111477	0.99892	0.572668	0.966541	0.0108521
CTAGE1	0.149122	-0.218597	0.0432738	-0.302691	0.280149	-0.164524	0.766588	0.572668	0.934797	0.0432738
CTAGE11P	0.0603617	-0.282198	0.0238885	-0.336328	0.131471	-0.228291	0.695301	0.572668	0.905479	0.0238885
CTAGE13P	0.094841	-0.252062	0.0392766	-0.308421	0.184238	-0.201573	0.725256	0.572668	0.917247	0.0392766
CTAGE14P	0.0903387	-0.25545	0.0174931	-0.352679	0.205042	-0.192565	0.721438	0.572668	0.921163	0.0174931
CTAGE15	0.0488297	-0.295404	0.169308	-0.208495	0.0615959	-0.280908	0.695301	0.623645	0.894636	0.0488297
CTAGE6	0.0674714	0.275036	0.0485079	0.295807	0.125418	0.231839	0.70789	0.572668	0.899056	0.0485079
CTB-102L5.8	0.690534	0.0610113	0.0437735	0.302005	0.90857	-0.0176141	0.952676	0.572668	0.997064	0.0437735
CTB-107G13.1	0.0202868	-0.345004	0.11748	-0.236693	0.0268085	-0.330064	0.604943	0.587102	0.734834	0.0202868
CTB-111H14.1	0.138646	0.22424	0.0427681	0.303391	0.261812	0.17085	0.75894	0.572668	0.930922	0.0427681
CTB-1144G6.5	0.0673136	-0.275188	0.533941	0.0951901	0.0198219	-0.346217	0.70789	0.83211	0.679615	0.0198219
CTB-120L21.1	0.152565	0.216806	0.00420477	0.418684	0.399943	0.128573	0.768756	0.572668	0.958324	0.00420477
CTB-167G5.6	0.00998179	-0.38023	0.054234	-0.288934	0.0165303	-0.355565	0.452435	0.572668	0.652581	0.00998179
CTB-16J4.1	0.0149101	-0.36076	0.0375235	-0.311085	0.028565	-0.326566	0.525376	0.572668	0.754739	0.0149101
CTB-179I1.1	0.00415553	0.419179	0.00502444	0.411116	0.0137049	0.364945	0.306903	0.572668	0.602396	0.00415553
CTB-179I1.2	0.00762645	0.392681	0.0799871	0.263766	0.0106142	0.377322	0.404414	0.572668	0.549814	0.00762645
CTB-179I1.3	0.104743	0.245028	0.00717567	0.395437	0.269919	0.168018	0.729885	0.572668	0.933861	0.00717567
CTB-186G2.1	0.0280962	0.327481	0.103655	0.245775	0.0401456	0.307136	0.642748	0.574317	0.820191	0.0280962
CTB-187L3.1	0.00713203	-0.395711	0.116735	-0.23716	0.0083392	-0.388599	0.390168	0.586804	0.49383	0.00713203
CTB-193M12.1	0.0969115	0.250546	0.914802	-0.0164088	0.0494004	0.294694	0.726237	0.973948	0.862689	0.0494004
CTB-22K14.1	0.0369119	-0.312039	0.112258	-0.240022	0.052502	-0.290948	0.680944	0.583084	0.874291	0.0369119
CTB-41I6.1	0.00850799	0.387677	0.230292	0.182455	0.00720054	0.395281	0.425749	0.657187	0.461672	0.00720054
CTB-41I6.2	0.0259723	0.331797	0.0048278	0.412827	0.0804976	0.263337	0.634448	0.572668	0.899056	0.0048278
CTB-47B8.4	0.0143089	-0.36281	0.171316	-0.207539	0.0153874	-0.359181	0.520082	0.623698	0.63622	0.0143089
CTB-51E13.1	0.0818241	0.262232	0.0472735	0.297374	0.15303	0.216566	0.709276	0.572668	0.914397	0.0472735
CTB-52I2.4	0.0824648	0.261703	0.759585	-0.0469147	0.0341513	0.316513	0.709773	0.922719	0.80096	0.0341513
CTB-57H20.1	0.106805	0.243628	0.0299701	0.323893	0.217952	0.187295	0.730795	0.572668	0.922614	0.0299701
CTB-58E17.3	0.48642	0.106456	0.0185285	0.349721	0.890926	0.0210321	0.906843	0.572668	0.996519	0.0185285
CTB-66B24.1	0.016667	-0.355146	0.0842081	-0.260279	0.0245249	-0.33491	0.547233	0.572668	0.720048	0.016667
CTB-73N10.1	0.165065	0.210543	0.0369092	0.312043	0.317359	0.152473	0.778827	0.572668	0.946298	0.0369092
CTB-76P12.1	0.00148738	0.459733	0.00177374	0.453123	0.00653835	0.3996	0.181838	0.572668	0.447026	0.00148738
CTB-79E8.3	0.0323025	0.319679	0.229052	0.182933	0.0341817	0.316462	0.664236	0.656128	0.80096	0.0323025
CTB-92J24.2	0.308833	0.155151	0.00699432	0.396587	0.677684	0.0636869	0.851549	0.572668	0.982875	0.00699432
CTB-92J24.3	0.0185276	0.349724	0.0312376	0.321571	0.037751	0.310734	0.585568	0.572668	0.813013	0.0185276
CTBP2P1	0.0127698	-0.368414	0.184297	-0.201547	0.0130331	-0.367416	0.502392	0.631	0.595663	0.0127698
CTBS	0.201523	0.194042	0.0313924	0.321292	0.3922	0.13068	0.806151	0.572668	0.958324	0.0313924
CTC-228N24.2	0.00211872	-0.446316	0.214226	-0.188793	0.00142661	-0.46128	0.220098	0.647303	0.210233	0.00142661
CTC-232P5.3	0.0280499	0.327573	0.301849	0.15738	0.0253769	0.33306	0.642595	0.702362	0.726661	0.0253769
CTC-260E6.4	0.0343862	0.316121	0.0420952	0.304334	0.065573	0.276887	0.670132	0.572668	0.899056	0.0343862
CTC-270D5.1	0.0128602	-0.368069	0.0905469	-0.25529	0.0179626	-0.35132	0.502392	0.572668	0.66689	0.0128602
CTC-277H1.6	0.651623	0.0691728	0.0493497	0.294757	0.968519	-0.00605345	0.945178	0.572668	0.99942	0.0493497
CTC-295J13.3	0.00998377	-0.380221	0.0380502	-0.310274	0.0186726	-0.349321	0.452435	0.572668	0.673086	0.00998377
CTC-296K1.4	0.0201117	-0.345458	0.05152	-0.292114	0.0354318	-0.314402	0.603372	0.572668	0.804744	0.0201117
CTC-320C6.1	0.00425734	-0.418162	0.249292	-0.17534	0.00299607	-0.432633	0.310688	0.671343	0.31514	0.00299607
CTC-348L5.1	0.156976	0.214554	0.0462219	0.298735	0.290716	0.161002	0.771048	0.572668	0.938173	0.0462219
CTC-360P9.4	0.520816	-0.0982496	0.02436	-0.335274	0.918179	-0.0157563	0.916191	0.572668	0.997226	0.02436
CTC-369A16.2	0.146564	0.219947	0.0438745	0.301867	0.27484	0.166327	0.762838	0.572668	0.934147	0.0438745
CTC-435M10.10	0.318823	0.152018	0.0306325	0.322669	0.593884	0.0816519	0.854044	0.572668	0.97468	0.0306325
CTC-445B21.1	0.0251254	-0.3336	0.443995	-0.117009	0.0177866	-0.351826	0.630973	0.785541	0.665348	0.0177866
CTC-451A6.5	0.00671192	-0.398432	0.0172644	-0.353352	0.0158123	-0.357811	0.382523	0.572668	0.639882	0.00671192
CTC-457E21.4	0.0517612	-0.291826	0.0428217	-0.303317	0.0989559	-0.249074	0.695301	0.572668	0.899056	0.0428217
CTC-458I2.2	0.0412657	0.305513	0.213749	0.188986	0.0465536	0.298303	0.695301	0.647205	0.853415	0.0412657
CTC-459F4.3	0.677092	0.0638106	0.0415969	0.305039	0.92074	-0.0152613	0.950479	0.572668	0.997226	0.0415969
CTC-459F4.5	0.0614796	0.281029	0.828348	0.0332484	0.0347848	0.315461	0.695454	0.946079	0.803007	0.0347848
CTC-459F4.6	0.284212	0.16316	0.0113721	0.374027	0.60348	0.0795435	0.842258	0.572668	0.97468	0.0113721
CTC-465D4.1	0.0237549	-0.336629	0.32983	-0.148637	0.0198693	-0.346092	0.627121	0.719063	0.679615	0.0198693
CTC-470E21.1	0.110349	0.241269	0.0472656	0.297384	0.205659	0.192308	0.733803	0.572668	0.921729	0.0472656
CTC-471J1.9	0.0170735	0.353919	0.486135	0.106525	0.0103763	0.378398	0.555781	0.809972	0.54416	0.0103763
CTC-472C24.1	0.134083	-0.226798	0.0190196	-0.348367	0.291717	-0.160673	0.754918	0.572668	0.938173	0.0190196
CTC-479C5.11	0.0307062	0.322535	0.855771	-0.0278743	0.00974937	0.381339	0.654155	0.955802	0.528035	0.00974937
CTC-497E21.3	0.589199	0.0826869	0.0266284	0.330434	0.995646	-0.000837063	0.929983	0.572668	0.999949	0.0266284
CTC-498M16.3	0.0729589	0.269908	0.943495	0.0108714	0.0388044	0.309129	0.709276	0.983228	0.813335	0.0388044
CTC-508F8.1	0.0145216	-0.362076	0.095098	-0.251873	0.0201404	-0.345384	0.522723	0.572668	0.682493	0.0145216
CTC-512J14.7	0.367765	-0.137494	0.0484633	-0.295863	0.635191	-0.0726758	0.868615	0.572668	0.978095	0.0484633
CTC-523E23.15	0.116365	-0.237394	0.033879	-0.31697	0.231208	-0.182103	0.739915	0.572668	0.925028	0.033879
CTC-524C5.2	0.574952	0.0858565	0.0498175	0.294179	0.930281	0.0134194	0.927278	0.572668	0.997318	0.0498175
CTC-529I10.1	0.165111	0.21052	0.00509373	0.410526	0.418253	0.123683	0.778827	0.572668	0.959227	0.00509373
CTC-542B22.2	0.648073	0.0699265	0.0263335	0.331043	0.918057	-0.0157798	0.945178	0.572668	0.997226	0.0263335
CTC-546K23.1	0.0193136	-0.34757	0.108597	-0.242428	0.0261821	-0.331358	0.594113	0.578799	0.731616	0.0193136
CTC-548K16.1	0.29701	0.158943	0.0288909	0.325936	0.56226	0.0887108	0.845737	0.572668	0.973742	0.0288909
CTC-559E9.2	0.0143515	-0.362662	0.270698	-0.167749	0.0122008	-0.370632	0.520082	0.684276	0.583504	0.0122008
CTC-575N7.1	0.315708	-0.152988	0.0299702	-0.323893	0.590419	-0.082417	0.853584	0.572668	0.97468	0.0299702
CTCFL	0.0150012	-0.360455	0.0302952	-0.32329	0.030644	-0.322648	0.525376	0.572668	0.77375	0.0150012
CTD-2002H8.2	0.459766	0.113025	0.0254917	0.332814	0.826707	0.0335711	0.89621	0.572668	0.993176	0.0254917
CTD-2003C8.2	0.427131	0.121356	0.0304523	0.323	0.763755	0.0460766	0.884219	0.572668	0.99097	0.0304523
CTD-2008N3.1	0.0710872	-0.271621	0.00847145	-0.387875	0.18552	-0.200997	0.709276	0.572668	0.917247	0.00847145
CTD-2008P7.1	0.00392888	-0.421524	0.0230578	-0.338226	0.00827614	-0.388948	0.298163	0.572668	0.493139	0.00392888
CTD-2010I22.2	0.00235481	-0.442203	0.014938	-0.360666	0.00561298	-0.40632	0.22957	0.572668	0.420903	0.00235481
CTD-2012J19.1	0.0299726	0.323889	0.135447	0.226027	0.0390584	0.308747	0.652612	0.597125	0.813335	0.0299726
CTD-2013N17.1	0.374701	0.135533	0.0318685	0.320443	0.679884	0.0632276	0.870047	0.572668	0.982875	0.0318685
CTD-2014N11.3	0.118596	-0.235996	0.0384604	-0.309649	0.229854	-0.182624	0.742503	0.572668	0.925028	0.0384604
CTD-2015A6.1	0.214187	0.188809	0.0049277	0.41195	0.521263	0.0981449	0.811768	0.572668	0.970877	0.0049277
CTD-2015G9.2	0.0059775	-0.403566	0.0159686	-0.357315	0.0143715	-0.362593	0.359949	0.572668	0.615335	0.0059775
CTD-2015H3.2	0.0120632	-0.371182	0.0620599	-0.280428	0.0193104	-0.347579	0.491875	0.572668	0.679615	0.0120632
CTD-2017C7.3	0.0342751	0.316306	0.0259942	0.331751	0.073862	0.269093	0.670132	0.572668	0.899056	0.0259942
CTD-2017D11.1	0.033216	0.318096	0.0221127	0.340457	0.0743887	0.268622	0.666773	0.572668	0.899056	0.0221127
CTD-2017D11.2	0.0492241	0.294912	0.0353787	0.314488	0.0985258	0.249381	0.695301	0.572668	0.899056	0.0353787
CTD-2020K17.1	0.549351	0.0916445	0.0288289	0.326055	0.943833	0.0108064	0.922539	0.572668	0.998394	0.0288289
CTD-2022H16.3	0.0256185	-0.332544	0.0298676	-0.324085	0.0532073	-0.290122	0.632855	0.572668	0.874841	0.0256185
CTD-2023N9.3	0.367791	-0.137486	0.0466035	-0.298238	0.638472	-0.0719734	0.868615	0.572668	0.978125	0.0466035
CTD-2026G22.1	0.0350882	-0.314962	0.104918	-0.244908	0.0508641	-0.292903	0.672236	0.575092	0.867045	0.0350882
CTD-2033C11.1	0.14727	0.219572	0.012225	0.370536	0.339124	0.145837	0.764522	0.572668	0.953031	0.012225
CTD-2035E11.3	0.0505374	0.293299	0.525651	0.0971181	0.0375762	0.311004	0.695301	0.828864	0.811769	0.0375762
CTD-2035E11.4	0.039041	0.308773	0.040709	0.306315	0.0753064	0.267807	0.688806	0.572668	0.899056	0.039041
CTD-2035E11.5	0.0804838	0.263349	0.0405384	0.306562	0.155751	0.215175	0.709276	0.572668	0.916559	0.0405384
CTD-2045M21.1	0.639817	-0.071686	0.0414885	-0.305194	0.967789	0.00619397	0.943801	0.572668	0.99942	0.0414885
CTD-2050N2.1	0.00419075	-0.418825	0.0741428	-0.268842	0.00564272	-0.40609	0.307007	0.572668	0.420903	0.00419075
CTD-2055G21.1	0.022579	0.339347	0.0051212	0.410295	0.0698089	0.272813	0.621633	0.572668	0.899056	0.0051212
CTD-2060C23.1	0.00442891	-0.416495	0.0322741	-0.319728	0.00835152	-0.388531	0.319033	0.572668	0.49383	0.00442891
CTD-2104P17.2	0.0828248	0.261407	0.982214	0.00341956	0.0441675	0.301469	0.710616	0.994035	0.83871	0.0441675
CTD-2108O9.4	0.019644	-0.346687	0.0702565	-0.272393	0.0312302	-0.321584	0.597791	0.572668	0.779439	0.019644
CTD-2110K23.1	0.0950421	0.251914	0.76708	-0.0454094	0.0418029	0.304747	0.725256	0.924821	0.82907	0.0418029
CTD-2118P12.1	0.00145129	-0.460645	0.0236595	-0.336845	0.00285175	-0.434617	0.179155	0.572668	0.308907	0.00145129
CTD-2126E3.4	0.0239989	-0.336079	0.0222954	-0.34002	0.0536926	-0.289558	0.627121	0.572668	0.87691	0.0222954
CTD-2126E3.5	0.0132515	-0.366601	0.133857	-0.226926	0.0157827	-0.357905	0.504552	0.596634	0.639882	0.0132515
CTD-2134P3.1	0.0238978	-0.336307	0.128505	-0.230014	0.0310271	-0.321951	0.627121	0.593556	0.779439	0.0238978
CTD-2134P3.2	0.000198476	-0.527202	0.0366142	-0.312508	0.000261596	-0.518736	0.062665	0.572668	0.0880189	0.000198476
CTD-2147F2.2	0.0217864	-0.341246	0.0371225	-0.311709	0.0424716	-0.303805	0.614459	0.572668	0.830558	0.0217864
CTD-2158P22.1	0.012564	0.369206	0.102783	0.246379	0.0166368	0.355238	0.502307	0.573732	0.652581	0.012564
CTD-2171N6.1	0.0705303	-0.272138	0.0298898	-0.324043	0.146015	-0.220239	0.709276	0.572668	0.913095	0.0298898
CTD-2179L22.1	0.400031	0.128549	0.0102675	0.378898	0.803897	0.0380734	0.87803	0.572668	0.99251	0.0102675
CTD-2184D3.5	0.00132922	0.463886	0.724009	0.0541224	0.00024359	0.520944	0.174745	0.910844	0.0861081	0.00024359
CTD-2189E23.1	0.0869828	0.25806	0.00234818	0.442313	0.265925	0.169406	0.715332	0.572668	0.933746	0.00234818
CTD-2193G5.1	0.00227461	-0.443558	0.0800394	-0.263722	0.00274082	-0.436203	0.22735	0.572668	0.306142	0.00227461
CTD-2195B23.3	0.0326081	0.319145	0.0215217	0.341893	0.0735029	0.269416	0.665833	0.572668	0.899056	0.0215217
CTD-2201E18.5	0.00774023	0.392008	0.0489187	0.295292	0.0130545	0.367335	0.405919	0.572668	0.595663	0.00774023
CTD-2203K17.1	0.02273	0.338991	0.170641	0.20786	0.0261009	0.331528	0.623984	0.623698	0.731616	0.02273
CTD-2210P24.1	0.0387967	-0.30914	0.0590647	-0.283576	0.0676406	-0.274873	0.687153	0.572668	0.899056	0.0387967
CTD-2213F21.2	0.525733	0.097099	0.0110937	0.375215	0.985648	0.00275922	0.918303	0.572668	0.999949	0.0110937
CTD-2213F21.4	0.232535	0.181595	0.0370899	0.31176	0.435986	0.119061	0.82076	0.572668	0.96101	0.0370899
CTD-2215E18.1	0.00924906	0.383805	0.0436029	0.302238	0.0164491	0.355814	0.436574	0.572668	0.652581	0.00924906
CTD-2231E14.5	0.585958	0.0834049	0.00661504	0.399081	0.895957	-0.0200566	0.929427	0.572668	0.996597	0.00661504
CTD-2234N14.1	0.0946444	-0.252208	0.0281504	-0.327375	0.196446	-0.196205	0.725256	0.572668	0.917776	0.0281504
CTD-2235C13.1	0.0664835	0.275994	0.0146439	0.361659	0.158646	0.213714	0.706234	0.572668	0.916559	0.0146439
CTD-2240J17.4	0.0260969	-0.331536	0.018886	-0.348733	0.0607823	-0.281756	0.634448	0.572668	0.891773	0.018886
CTD-2248H3.1	0.355202	0.141103	0.0363755	0.312886	0.638911	0.0718796	0.86471	0.572668	0.978255	0.0363755
CTD-2256P15.5	0.0732568	-0.269638	0.0310208	-0.321962	0.15035	-0.217954	0.709276	0.572668	0.91346	0.0310208
CTD-2260A17.2	0.0382869	0.309913	0.109043	0.242132	0.0551654	0.287872	0.684295	0.579	0.880785	0.0382869
CTD-2260A17.3	0.103164	0.246115	0.0195363	0.346974	0.227768	0.183431	0.729116	0.572668	0.925028	0.0195363
CTD-2266L18.1	0.0100602	-0.379861	0.0143207	-0.362769	0.0251384	-0.333572	0.454813	0.572668	0.725037	0.0100602
CTD-2269E23.3	1.1862e-05	-0.602603	0.0211616	-0.342785	1.49049e-05	-0.597138	0.0504731	0.572668	0.0668307	1.1862e-05
CTD-2272G21.2	0.0580231	-0.284701	0.0360387	-0.313423	0.115602	-0.237877	0.695301	0.572668	0.899056	0.0360387
CTD-2286N8.1	0.0394238	0.308201	0.12829	0.23014	0.0538343	0.289394	0.689838	0.593326	0.87786	0.0394238
CTD-2291D10.4	0.0209591	0.343292	0.0155293	0.35872	0.0512477	0.292441	0.607238	0.572668	0.868042	0.0155293
CTD-2292P10.4	0.0267654	0.330152	0.0321239	0.319992	0.0545699	0.288549	0.634448	0.572668	0.878685	0.0267654
CTD-2308B18.3	0.101205	0.24748	0.0112616	0.374495	0.244844	0.176972	0.728335	0.572668	0.926679	0.0112616
CTD-2311M21.3	0.372654	-0.136109	0.0481683	-0.296235	0.643194	-0.0709653	0.869707	0.572668	0.978489	0.0481683
CTD-2313N18.8	0.156663	0.214712	0.0446798	0.300778	0.291973	0.160588	0.770903	0.572668	0.938173	0.0446798
CTD-2319I12.2	0.00856773	0.387354	0.0631029	0.279361	0.0132507	0.366603	0.426038	0.572668	0.597227	0.00856773
CTD-2326C4.1	0.0757258	0.267437	0.0263335	0.331043	0.160568	0.212755	0.709276	0.572668	0.916559	0.0263335
CTD-2329C7.2	0.00308701	-0.431425	0.0243433	-0.335311	0.00629895	-0.401255	0.263165	0.572668	0.440113	0.00308701
CTD-2333K2.1	0.00292258	-0.433632	0.0579455	-0.284785	0.00421658	-0.418566	0.254956	0.572668	0.381711	0.00292258
CTD-2334D19.1	0.0338804	-0.316968	0.0640779	-0.278375	0.0573384	-0.285449	0.668604	0.572668	0.884316	0.0338804
CTD-2336H13.2	0.0375428	-0.311055	0.0428693	-0.30325	0.0713891	-0.271343	0.682316	0.572668	0.899056	0.0375428
CTD-2345H1.1	0.11346	-0.239246	0.0383532	-0.309812	0.220356	-0.186337	0.73741	0.572668	0.923997	0.0383532
CTD-2349P21.12	0.0313133	0.321434	0.0467439	0.298056	0.057869	0.284869	0.656871	0.572668	0.885763	0.0313133
CTD-2349P21.3	0.156331	0.21488	0.030158	0.323544	0.312055	0.154133	0.770903	0.572668	0.943344	0.030158
CTD-2357A8.3	0.0414718	-0.305218	0.428502	-0.120999	0.0333778	-0.31782	0.695301	0.777553	0.793161	0.0333778
CTD-2369P2.5	0.258986	0.171851	0.0200304	0.34567	0.522384	0.0978821	0.832412	0.572668	0.970877	0.0200304
CTD-2369P2.8	0.0109788	-0.375713	0.0929316	-0.253483	0.0149303	-0.360692	0.472903	0.572668	0.627255	0.0109788
CTD-2374C24.1	0.000189113	-0.52866	0.0271324	-0.329405	0.000290271	-0.515489	0.0619852	0.572668	0.0921818	0.000189113
CTD-2376I4.2	0.0322337	0.319799	0.0990794	0.248985	0.0473238	0.297309	0.663898	0.572668	0.855771	0.0322337
CTD-2377O17.1	0.0685477	-0.274005	0.650808	-0.0693455	0.0477301	-0.29679	0.709276	0.88384	0.857558	0.0477301
CTD-2382E5.2	0.304351	0.156577	0.00559804	0.406437	0.68356	0.0624611	0.850897	0.572668	0.983338	0.00559804
CTD-2384A14.1	0.0396333	-0.30789	0.51137	-0.100475	0.0283898	-0.326906	0.689995	0.822662	0.752201	0.0283898
CTD-2384A14.2	0.00183922	-0.451746	0.0225231	-0.339479	0.0037418	-0.423551	0.20628	0.572668	0.357454	0.00183922
CTD-2396E7.7	0.0454542	-0.299745	0.0501093	-0.293821	0.0833101	-0.26101	0.695301	0.572668	0.899056	0.0454542
CTD-2410N18.3	0.281383	0.164108	0.0123301	0.37012	0.593293	0.0817824	0.842246	0.572668	0.97468	0.0123301
CTD-2525I3.5	0.0706704	0.272008	0.0274559	0.328753	0.148901	0.218713	0.709276	0.572668	0.91346	0.0274559
CTD-2527I21.15	0.145003	-0.22078	0.0273184	-0.329029	0.295738	-0.159357	0.762838	0.572668	0.939919	0.0273184
CTD-2532D12.4	0.245174	-0.17685	0.0405485	-0.306548	0.451539	-0.115094	0.825885	0.572668	0.962912	0.0405485
CTD-2535I10.1	0.0453585	-0.299872	0.992089	-0.00152088	0.0197032	-0.346531	0.695301	0.997061	0.679615	0.0197032
CTD-2537I9.13	0.74361	0.0501379	0.0137479	0.36479	0.751549	-0.0485335	0.96003	0.572668	0.989949	0.0137479
CTD-2541J13.1	0.0123562	-0.370018	0.00778614	-0.391739	0.0358534	-0.313721	0.49762	0.572668	0.806634	0.00778614
CTD-2542C24.5	0.489908	0.105611	0.00140646	0.461806	0.934096	-0.0126836	0.90808	0.572668	0.997846	0.00140646
CTD-2544H17.1	0.0415374	-0.305124	0.0415928	-0.305045	0.0797633	-0.263955	0.695301	0.572668	0.899056	0.0415374
CTD-2554C21.2	0.048499	-0.295818	0.15173	-0.217237	0.0636224	-0.278834	0.695301	0.611311	0.896949	0.048499
CTD-2560E9.3	0.0423416	0.303987	0.09925	0.248864	0.06341	0.279049	0.695301	0.572668	0.896589	0.0423416
CTD-2562G15.2	0.0140115	0.363851	0.0763835	0.26686	0.0210513	0.34306	0.517635	0.572668	0.68666	0.0140115
CTD-2562J15.6	0.00128797	-0.465041	0.108338	-0.2426	0.00121291	-0.467231	0.171824	0.57834	0.194583	0.00121291
CTD-2572N17.1	0.0432051	-0.302785	0.0312683	-0.321515	0.0890556	-0.256439	0.695301	0.572668	0.899056	0.0312683
CTD-2587H24.1	0.0531232	0.29022	0.0253304	0.333159	0.114626	0.238498	0.695301	0.572668	0.899056	0.0253304
CTD-2595P9.4	0.0156983	0.358175	0.111732	0.240365	0.0205879	0.344231	0.537233	0.581985	0.684584	0.0156983
CTD-2600O9.1	0.0085072	-0.387681	0.428214	-0.121073	0.00478432	-0.413214	0.425749	0.777423	0.401311	0.00478432
CTD-2616J11.2	0.360694	0.139516	0.0258121	0.332134	0.674173	0.0644213	0.866339	0.572668	0.981763	0.0258121
CTD-2616J11.3	0.0498461	0.294144	0.000713223	0.485987	0.191383	0.198402	0.695301	0.572668	0.917726	0.000713223
CTD-2619J13.5	0.237721	0.179628	0.0216943	0.341471	0.479645	0.108107	0.824068	0.572668	0.967466	0.0216943
CTD-2620I22.3	0.03045	-0.323004	0.182643	-0.202293	0.0352758	-0.314656	0.652612	0.630403	0.804571	0.03045
CTD-2644I21.1	0.0443978	-0.301157	0.798626	-0.0391181	0.0235753	-0.337037	0.695301	0.936078	0.708022	0.0235753
CTD-3006G17.2	0.00019244	-0.528135	0.0287037	-0.326297	0.000287513	-0.515789	0.0625365	0.572668	0.0921818	0.00019244
CTD-3007L5.1	0.00599396	-0.403445	0.0518114	-0.291766	0.00969567	-0.381598	0.359949	0.572668	0.52588	0.00599396
CTD-3018O17.6	0.00854458	-0.387479	0.0637545	-0.278701	0.01316	-0.366941	0.426038	0.572668	0.595663	0.00854458
CTD-3028N15.1	0.0315111	-0.32108	0.160269	-0.212903	0.0386713	-0.30933	0.659087	0.619122	0.813335	0.0315111
CTD-3032J10.3	0.0371797	0.31162	0.0264761	0.330747	0.0797527	0.263964	0.681828	0.572668	0.899056	0.0264761
CTD-3046C4.1	0.00489944	-0.412197	0.0160767	-0.356974	0.0116951	-0.372679	0.326597	0.572668	0.573375	0.00489944
CTD-3060P21.1	0.0287103	0.326284	0.022214	0.340214	0.0642856	0.278167	0.647447	0.572668	0.899056	0.022214
CTD-3064H18.2	0.01817	-0.350729	0.0503639	-0.29351	0.0320668	-0.320093	0.580047	0.572668	0.785635	0.01817
CTD-3094K11.1	0.67353	0.064556	0.00313674	0.430778	0.738742	-0.0511243	0.949518	0.572668	0.988475	0.00313674
CTD-3116E22.6	0.181413	0.202851	0.0395894	0.307955	0.342716	0.144768	0.792888	0.572668	0.953031	0.0395894
CTD-3116E22.8	0.026104	0.331521	0.00681628	0.397743	0.0757406	0.267424	0.634448	0.572668	0.899056	0.00681628
CTD-3118D7.1	0.235281	-0.180549	0.0395612	-0.307997	0.436416	-0.118951	0.822959	0.572668	0.96101	0.0395612
CTD-3131K8.1	0.024216	-0.335594	0.0412932	-0.305473	0.0459537	-0.299086	0.629135	0.572668	0.849156	0.024216
CTD-3187F8.14	0.0401133	0.307183	0.214507	0.188679	0.0450176	0.300325	0.693004	0.647303	0.842744	0.0401133
CTD-3193K9.4	0.0130348	-0.367409	0.0872604	-0.257842	0.0184963	-0.349811	0.502392	0.572668	0.672023	0.0130348
CTD-3193O13.1	0.00280099	-0.435336	0.035455	-0.314364	0.00493367	-0.411898	0.252361	0.572668	0.402539	0.00280099
CTD-3194G12.2	0.0356085	0.314116	0.000706951	0.48629	0.143807	0.221422	0.673632	0.572668	0.912772	0.000706951
CTD-3216D2.5	0.79499	-0.0398398	0.0453011	0.299948	0.381233	-0.133706	0.968906	0.572668	0.958324	0.0453011
CTD-3229J4.1	0.000378641	-0.507041	0.0303311	-0.323224	0.000592758	-0.492279	0.0877824	0.572668	0.133357	0.000378641
CTF1	0.43849	0.118417	0.0202282	0.345156	0.813341	0.0362058	0.888767	0.572668	0.99251	0.0202282
CTNNBIP1	0.289953	0.161253	0.0292576	0.325235	0.549595	0.0915887	0.843106	0.572668	0.97282	0.0292576
CTPS2	0.0572945	0.285497	0.443886	0.117036	0.0482286	0.296159	0.695301	0.785541	0.860998	0.0482286
CTSLP8	0.0994727	-0.248705	0.0257083	-0.332354	0.209554	-0.190698	0.726847	0.572668	0.922203	0.0257083
CTXN3	0.0466397	-0.298191	0.192198	-0.198045	0.0557738	-0.287186	0.695301	0.634151	0.880802	0.0466397
CUBNP3	0.0657767	0.276686	0.00150575	0.459277	0.221199	0.186003	0.704031	0.572668	0.923997	0.00150575
CUL1P1	0.00884454	-0.385884	0.255236	-0.17319	0.00710025	-0.395912	0.428581	0.675098	0.459896	0.00710025
CXCR3	0.415566	0.124393	0.021545	0.341836	0.773672	0.0440891	0.882794	0.572668	0.991782	0.021545
CXorf65	0.0454929	0.299694	0.00178009	0.452988	0.15716	0.214461	0.695301	0.572668	0.916559	0.00178009
CYBB	0.0220636	0.340575	0.108273	0.242644	0.0303432	0.323201	0.618186	0.57834	0.771861	0.0220636
CYCSP20	0.117231	-0.236849	0.0447889	-0.300631	0.220589	-0.186245	0.74019	0.572668	0.923997	0.0447889
CYCSP23	0.0487993	-0.295442	0.284414	-0.163092	0.04979	-0.294213	0.695301	0.692276	0.862689	0.0487993
CYCSP41	6.16655e-05	-0.560738	0.0286494	-0.326402	8.02593e-05	-0.553482	0.0504731	0.572668	0.0668307	6.16655e-05
CYP21A2	0.0193023	-0.347601	0.037139	-0.311683	0.0374719	-0.311165	0.594113	0.572668	0.811769	0.0193023
CYP26A1	0.0492409	-0.294892	0.0552338	-0.287794	0.0881367	-0.257154	0.695301	0.572668	0.899056	0.0492409
CYP2A13	0.0557414	-0.287222	0.0389507	-0.308909	0.109071	-0.242113	0.695301	0.572668	0.899056	0.0389507
CYP2A7	0.0255534	0.332683	0.292581	0.160389	0.0231149	0.338094	0.632529	0.696408	0.703645	0.0231149
CYP2C59P	0.029657	-0.32448	0.0285932	-0.326511	0.0623972	-0.280082	0.652612	0.572668	0.89516	0.0285932
CYP2E1	0.573188	0.0862515	0.000645233	0.489409	0.778391	-0.0431457	0.926718	0.572668	0.991947	0.000645233
CYP2F1	0.355475	-0.141023	0.00896668	-0.385247	0.741068	-0.0506528	0.86485	0.572668	0.988603	0.00896668
CYP2F2P	0.0256684	0.332438	0.0384906	0.309603	0.0497771	0.294229	0.633315	0.572668	0.862689	0.0256684
CYP2S1	0.285114	0.162858	0.0382778	0.309927	0.522234	0.0979171	0.842258	0.572668	0.970877	0.0382778
CYP39A1	0.159882	-0.213096	0.0448251	-0.300583	0.297527	-0.158775	0.77333	0.572668	0.940106	0.0448251
CYP3A51P	0.0289919	-0.325742	0.0468905	-0.297867	0.0533901	-0.289909	0.650075	0.572668	0.874841	0.0289919
CYP4A11	0.472504	-0.109861	0.016011	-0.357181	0.881854	-0.0227933	0.901894	0.572668	0.995651	0.016011
CYP4B1	0.105509	-0.244505	0.0202841	-0.345012	0.231109	-0.182142	0.730124	0.572668	0.925028	0.0202841
CYP4F26P	0.105148	-0.244751	0.000653334	-0.488985	0.357715	-0.140374	0.729885	0.572668	0.95573	0.000653334
CYP4F30P	0.0440104	-0.301682	0.107124	-0.243413	0.0644783	-0.277974	0.695301	0.577682	0.899056	0.0440104
CYP4F34P	0.0194606	-0.347176	0.352566	-0.14187	0.015056	-0.360272	0.595229	0.730914	0.62806	0.015056
CYP4F62P	0.139933	-0.22353	0.0376379	-0.310909	0.270456	-0.167833	0.76056	0.572668	0.933861	0.0376379
CYP51A1P1	0.0210335	-0.343105	0.113018	-0.239531	0.0283227	-0.327037	0.607238	0.584085	0.752099	0.0210335
CYP7A1	0.346828	-0.143552	0.0106861	-0.377001	0.714896	-0.0559867	0.862031	0.572668	0.98667	0.0106861
CYSLTR1	0.0772013	0.266148	0.893944	0.0204469	0.0437907	0.301982	0.709276	0.967896	0.837292	0.0437907
CYSTM1	0.398483	0.128968	0.0366384	0.31247	0.70529	0.0579606	0.87749	0.572668	0.985725	0.0366384
DACH1	0.976591	0.00450092	0.029863	-0.324093	0.513937	0.0998682	0.998074	0.572668	0.970877	0.029863
DACH2	0.00010867	-0.544926	0.0256482	-0.332481	0.000161328	-0.533411	0.051061	0.572668	0.073902	0.00010867
DBF4P1	0.0186827	-0.349293	0.155547	-0.215278	0.0217721	-0.341281	0.58761	0.615472	0.692717	0.0186827
DBH	0.00575445	0.405233	0.212784	0.189378	0.00474421	0.413573	0.357857	0.646887	0.401311	0.00474421
DCAF12L2	0.0019106	-0.450293	0.0425527	-0.303691	0.00301917	-0.432323	0.208876	0.572668	0.31514	0.0019106
DCAF13P3	0.20202	0.193833	0.0198157	0.346233	0.420267	0.123152	0.806151	0.572668	0.960194	0.0198157
DCAF4L2	0.00243263	-0.440927	0.0220469	-0.340615	0.00507319	-0.4107	0.232389	0.572668	0.405226	0.00243263
DCAF8L2	0.00260184	-0.438272	0.0247302	-0.334459	0.00522532	-0.409426	0.241895	0.572668	0.405648	0.00260184
DCLK3	0.158349	-0.213863	0.0424122	-0.303888	0.297769	-0.158697	0.772214	0.572668	0.940216	0.0424122
DCLRE1CP1	0.121418	0.234255	0.013473	0.365786	0.281071	0.164213	0.74615	0.572668	0.934797	0.013473
DCTN3	0.211773	0.189789	0.0300675	0.323712	0.413078	0.125052	0.811075	0.572668	0.959227	0.0300675
DCX	0.0295242	-0.32473	0.0146682	-0.361576	0.0727146	-0.270129	0.652612	0.572668	0.899056	0.0146682
DDX10P2	0.037426	-0.311237	0.0359157	-0.313621	0.0744992	-0.268523	0.681828	0.572668	0.899056	0.0359157
DDX4	0.0362803	-0.313038	0.00385186	-0.422348	0.114076	-0.23885	0.67872	0.572668	0.899056	0.00385186
DDX53	0.0197462	-0.346417	0.0990945	-0.248975	0.0277776	-0.328111	0.598699	0.572668	0.747286	0.0197462
DEF6	0.163831	0.211145	0.0494922	0.29458	0.299084	0.158271	0.777468	0.572668	0.940568	0.0494922
DEFB104A	0.0511937	-0.292506	0.0431794	-0.302821	0.0976596	-0.250005	0.695301	0.572668	0.899056	0.0431794
DEFB109P1	0.0430374	0.303017	0.098654	0.24929	0.0646502	0.277802	0.695301	0.572668	0.899056	0.0430374
DEFB132	0.150913	-0.217661	0.042495	-0.303772	0.284314	-0.163126	0.767947	0.572668	0.935679	0.042495
DEFB135	0.0338534	-0.317013	0.0380516	-0.310272	0.0662878	-0.276185	0.668604	0.572668	0.899056	0.0338534
DENND3	0.0201098	0.345463	0.416753	0.124079	0.0141149	0.363487	0.603372	0.769977	0.611116	0.0141149
DENND5A	0.0253065	0.33321	0.0806146	0.263239	0.0391137	0.308664	0.631766	0.572668	0.813335	0.0253065
DEPDC7	0.0428724	0.303246	0.380442	0.133926	0.0370886	0.311762	0.695301	0.748849	0.811361	0.0370886
DGAT2L7P	0.114352	-0.238674	0.0313561	-0.321357	0.230689	-0.182303	0.738113	0.572668	0.925028	0.0313561
DGCR9	0.0817054	-0.26233	0.4443	0.116931	0.0232904	-0.337689	0.709276	0.785624	0.706491	0.0232904
DGKB	0.0860059	-0.258835	0.0153529	-0.359294	0.200321	-0.194551	0.714105	0.572668	0.917776	0.0153529
DHDH	0.0367303	0.312325	0.0889374	0.25653	0.0564261	0.286457	0.680944	0.572668	0.882445	0.0367303
DHFRP1	0.0201334	0.345402	0.339348	0.14577	0.0160428	0.357081	0.603372	0.723261	0.645065	0.0160428
DHFRP2	0.0229847	-0.338396	0.071614	-0.271136	0.0367095	-0.312358	0.625556	0.572668	0.80946	0.0229847
DHRS12	0.0495753	0.294478	0.0510213	0.292713	0.0906145	0.255238	0.695301	0.572668	0.899056	0.0495753
DHRS2	0.0214816	-0.341992	0.0129553	-0.367709	0.0547781	-0.288312	0.610884	0.572668	0.879182	0.0129553
DHRS7	0.468018	0.11097	0.0297585	0.324289	0.826136	0.0336835	0.899778	0.572668	0.993161	0.0297585
DHRSX	0.0346186	0.315735	0.121768	0.234041	0.0475879	0.296972	0.670132	0.589921	0.857558	0.0346186
DHRSX-IT1	0.151783	0.21721	0.0100312	0.379998	0.357834	0.14034	0.768546	0.572668	0.95573	0.0100312
DIP2C	0.491023	-0.105341	0.0498164	-0.294181	0.814565	-0.0359641	0.908548	0.572668	0.99251	0.0498164
DIRAS2	0.0162408	-0.35646	0.120879	-0.234585	0.0207044	-0.343935	0.543136	0.58936	0.684584	0.0162408
DIRC3-AS1	0.0477776	0.29673	0.199122	0.19506	0.0565073	0.286367	0.695301	0.637738	0.882445	0.0477776
DKFZP434H168	0.0970647	0.250435	0.0102818	0.378832	0.239059	0.179124	0.726387	0.572668	0.925028	0.0102818
DLG1-AS1	0.0254297	-0.332947	0.476338	-0.108918	0.0172371	-0.353433	0.63235	0.804141	0.663695	0.0172371
DLG2-AS1_2	0.066368	-0.276107	0.0117825	-0.37232	0.16468	-0.210731	0.705445	0.572668	0.916559	0.0117825
DLX2-AS1	0.0200224	-0.345691	0.222714	-0.185405	0.0199661	-0.345838	0.603372	0.652749	0.679615	0.0199661
DMC1	0.0435704	-0.302283	0.951486	0.00933203	0.0175575	-0.35249	0.695301	0.985171	0.664507	0.0175575
DMD	0.611957	-0.0776929	0.00406175	-0.420135	0.830551	0.0328154	0.935051	0.572668	0.993176	0.00406175
DMP1	0.00387863	-0.42206	0.0175235	-0.35259	0.00894252	-0.385373	0.296099	0.572668	0.505957	0.00387863
DMPK	0.0686204	-0.273935	0.0230571	-0.338228	0.149926	-0.218176	0.709276	0.572668	0.91346	0.0230571
DNAJA1P4	0.0501446	-0.293778	0.0477897	-0.296715	0.0932291	-0.25326	0.695301	0.572668	0.899056	0.0477897
DNAJC18	0.0382077	0.310034	0.347592	0.143327	0.0339383	0.31687	0.684265	0.728104	0.798813	0.0339383
DNAJC22	0.0131565	-0.366954	0.166889	-0.209658	0.0141518	-0.363357	0.504478	0.623128	0.611116	0.0131565
DNASE1L1	0.627971	0.0742267	0.0223479	0.339895	0.930436	-0.0133896	0.939966	0.572668	0.997318	0.0223479
DOCK10	0.029849	0.324119	0.170046	0.208143	0.0355335	0.314237	0.652612	0.623698	0.805136	0.029849
DOCK9	0.947728	0.0100559	0.0421405	-0.30427	0.51124	0.100506	0.993202	0.572668	0.970828	0.0421405
DOCK9-AS1	0.0518153	0.291762	0.535303	0.094875	0.0383083	0.30988	0.695301	0.832809	0.813335	0.0383083
DOPEY2	0.0490198	0.295166	0.069929	0.2727	0.0822485	0.261881	0.695301	0.572668	0.899056	0.0490198
DPEP2	0.0278383	0.327991	0.19349	0.197483	0.0310937	0.32183	0.641786	0.634621	0.779439	0.0278383
DPPA3P3	0.0472086	-0.297457	0.227151	-0.18367	0.0528537	-0.290535	0.695301	0.655074	0.874841	0.0472086
DPRXP5	0.510451	0.100693	0.023458	0.337305	0.906626	0.0179903	0.912653	0.572668	0.996947	0.023458
DPYSL2	0.0417872	0.304769	0.0918349	0.25431	0.0640899	0.278363	0.695301	0.572668	0.899056	0.0417872
DRD2	0.347839	-0.143254	0.0451638	-0.300131	0.610113	-0.0780946	0.863059	0.572668	0.97468	0.0451638
DRP2	0.0606474	-0.281897	0.0306464	-0.322644	0.125249	-0.23194	0.695454	0.572668	0.899056	0.0306464
DSCAM	0.000666317	-0.488315	0.0365172	-0.312661	0.00101346	-0.473696	0.118383	0.572668	0.181758	0.000666317
DSPP	0.00211411	-0.446401	0.0858666	-0.258946	0.00243507	-0.440887	0.220098	0.572668	0.289324	0.00211411
DTNA	0.63204	-0.0733518	0.0428137	-0.303328	0.980643	0.0037215	0.941352	0.572668	0.999949	0.0428137
DUOX1	0.00571866	0.405506	0.0885336	0.256844	0.00737775	0.394183	0.357614	0.572668	0.468296	0.00571866
DUSP10	0.0291922	0.32536	0.225576	0.184283	0.030648	0.322641	0.650686	0.654382	0.77375	0.0291922
DUSP12P1	0.0299348	-0.323959	0.0339881	-0.316787	0.0602463	-0.28232	0.652612	0.572668	0.891773	0.0299348
DUSP26	0.012965	-0.367672	0.0437487	-0.302039	0.0235011	-0.337206	0.502392	0.572668	0.708022	0.012965
DUSP9	0.0494772	-0.294599	0.130808	-0.228674	0.0684653	-0.274083	0.695301	0.594277	0.899056	0.0494772
DUX4L27	0.902336	-0.0188206	0.0178215	-0.351725	0.597053	0.0809541	0.983666	0.572668	0.97468	0.0178215
DUXA	0.0517314	-0.291862	0.0408278	-0.306143	0.100058	-0.248289	0.695301	0.572668	0.899056	0.0408278
DUXB	0.0344539	0.316008	0.195975	0.196408	0.0393712	0.30828	0.670132	0.636269	0.814436	0.0344539
EAPP	0.0532091	0.290119	0.559411	0.0893555	0.038498	0.309592	0.695301	0.844767	0.813335	0.038498
EBF2	0.0726351	-0.270202	0.0216279	-0.341633	0.160355	-0.212861	0.709276	0.572668	0.916559	0.0216279
EBF4	0.31178	0.15422	0.017356	0.353081	0.622914	0.0753171	0.852037	0.572668	0.975897	0.017356
ECE1	0.237569	-0.179685	0.0139964	-0.363904	0.506542	-0.101621	0.823919	0.572668	0.970722	0.0139964
ECM1P2	8.95886e-05	-0.550404	0.0894382	-0.256143	5.87639e-05	-0.562047	0.0504731	0.572668	0.0668307	5.87639e-05
EEF1A1P16	0.130082	-0.229095	0.0244526	-0.33507	0.272252	-0.167214	0.75423	0.572668	0.933861	0.0244526
EEF1A1P22	0.136371	-0.225507	0.0286549	-0.326391	0.276978	-0.165598	0.75757	0.572668	0.934717	0.0286549
EEF1A1P28	0.00327185	-0.429064	0.0172483	-0.353399	0.00753306	-0.39324	0.272541	0.572668	0.472474	0.00327185
EEF1A1P36	0.0495935	-0.294455	0.0473172	-0.297318	0.0924204	-0.253867	0.695301	0.572668	0.899056	0.0473172
EEF1B2P1	0.505326	0.10191	0.0133931	0.366078	0.942857	0.0109945	0.910848	0.572668	0.998394	0.0133931
EEF1B2P5	0.162687	-0.211707	0.0240537	-0.335957	0.335791	-0.146836	0.775965	0.572668	0.95208	0.0240537
EEF1B2P7	0.517399	0.0990523	0.029391	0.324982	0.897841	0.0196913	0.913923	0.572668	0.996907	0.029391
EEF1E1P1	0.0294327	-0.324903	0.544373	-0.0927847	0.0188479	-0.348837	0.652612	0.836943	0.673838	0.0188479
EFTUD1P1	0.214566	-0.188655	0.00564355	-0.406083	0.514731	-0.099681	0.811768	0.572668	0.970877	0.00564355
EHD4-AS1	0.0740803	0.268897	0.0288642	0.325988	0.154287	0.215921	0.709276	0.572668	0.915438	0.0288642
EHMT2-AS1	0.0409611	0.30595	0.0153827	0.359197	0.098926	0.249095	0.695301	0.572668	0.899056	0.0153827
EIF1P3	0.467414	-0.11112	0.0328343	-0.318753	0.81705	-0.0354737	0.899774	0.572668	0.99251	0.0328343
EIF2S2P5	0.0210916	0.342959	0.0514052	0.292252	0.0372757	0.31147	0.607467	0.572668	0.811769	0.0210916
EIF3EP2	0.0183545	-0.350208	0.0562928	-0.286605	0.0312727	-0.321507	0.583615	0.572668	0.77955	0.0183545
EIF3FP1	0.000109358	-0.544745	0.0261005	-0.331528	0.000160953	-0.53348	0.051061	0.572668	0.073902	0.000109358
EIF3IP1	0.0825682	-0.261617	0.0380958	-0.310204	0.161874	-0.212108	0.709773	0.572668	0.916559	0.0380958
EIF3LP1	0.0615336	-0.280973	0.0207802	-0.343743	0.137804	-0.224707	0.695454	0.572668	0.909745	0.0207802
EIF3LP3	0.0354745	-0.314333	0.0194179	-0.34729	0.0817758	-0.262272	0.673549	0.572668	0.899056	0.0194179
EIF4A2P2	0.328113	0.14916	0.0430951	0.302937	0.582792	0.084108	0.85582	0.572668	0.973874	0.0430951
ELAVL2	0.0201383	-0.345389	0.0475275	-0.297049	0.0363791	-0.312881	0.603372	0.572668	0.80946	0.0201383
ELFN1-AS1	0.000267991	-0.517985	0.106442	-0.243873	0.000192541	-0.528119	0.0707589	0.577138	0.0776644	0.000192541
ELK2BP	0.0325327	-0.319276	0.185138	-0.201169	0.0377922	-0.31067	0.665833	0.631714	0.813013	0.0325327
ELMO2P1	0.0585013	-0.284182	0.0392363	-0.308481	0.114278	-0.238721	0.695301	0.572668	0.899056	0.0392363
ELMOD1	0.0096752	-0.381697	0.024772	-0.334368	0.020682	-0.343992	0.445902	0.572668	0.684584	0.0096752
EMC8	0.443127	0.11723	0.0412385	0.305552	0.762148	0.0463995	0.889301	0.572668	0.990781	0.0412385
ENKD1	0.511089	-0.100542	0.0368902	0.312073	0.171433	-0.207484	0.912653	0.572668	0.91658	0.0368902
ENO4	0.088793	0.256643	0.0309021	0.322178	0.181406	0.202854	0.719175	0.572668	0.91723	0.0309021
ENPP6	0.0170436	-0.354009	0.221513	-0.185879	0.0166087	-0.355324	0.555356	0.652272	0.652581	0.0166087
ENPP7P3	0.00275753	-0.43596	0.010001	-0.38014	0.00750498	-0.393409	0.250066	0.572668	0.472429	0.00275753
ENPP7P8	0.207796	-0.191422	0.0329306	-0.318587	0.400441	-0.128438	0.808703	0.572668	0.958324	0.0329306
EPAS1	0.319806	-0.151713	0.0474716	-0.29712	0.562035	-0.0887616	0.854311	0.572668	0.973742	0.0474716
EPB41L4B	0.43317	-0.119788	0.0420241	-0.304434	0.745845	-0.0496857	0.886605	0.572668	0.989489	0.0420241
EPCAM	0.0427759	-0.30338	0.170087	-0.208123	0.0531006	-0.290246	0.695301	0.623698	0.874841	0.0427759
EPHA1-AS1	0.071128	0.271584	0.0199727	0.345821	0.1596	0.213237	0.709276	0.572668	0.916559	0.0199727
EPHA7	0.259462	-0.171681	0.00961156	-0.382007	0.569526	-0.0870731	0.832588	0.572668	0.973742	0.00961156
EPHA8	0.0134695	-0.365798	0.0697369	-0.27288	0.0208546	-0.343555	0.506934	0.572668	0.684584	0.0134695
EPHB6	0.00700073	0.396546	0.02746	0.328745	0.0143072	0.362816	0.38714	0.572668	0.614658	0.00700073
EPN2	0.0967638	-0.250654	0.00399882	-0.420788	0.272517	-0.167123	0.726237	0.572668	0.933861	0.00399882
EPYC	0.0923967	-0.253885	0.0309781	-0.32204	0.188425	-0.199704	0.723557	0.572668	0.917247	0.0309781
ERAP2	0.0204282	0.34464	0.0783656	0.265145	0.0313698	0.321333	0.604943	0.572668	0.77955	0.0204282
ERBB4	0.723055	-0.0543172	0.044081	-0.301586	0.869291	0.0252373	0.957472	0.572668	0.995252	0.044081
ERCC6L	0.769441	0.0449361	0.0156628	0.358289	0.731214	-0.0526537	0.964359	0.572668	0.987503	0.0156628
ERG	0.0721182	0.270673	0.795097	0.0398185	0.0441008	0.301559	0.709276	0.934945	0.838235	0.0441008
ERP27	0.00342433	0.427203	0.0540796	0.289111	0.0051726	0.409864	0.278198	0.572668	0.405648	0.00342433
ERV3-1	0.0930192	0.253418	0.0487191	0.295542	0.172663	0.206903	0.724804	0.572668	0.916691	0.0487191
ERVH-1	0.000301108	-0.514337	0.0412589	-0.305522	0.00039238	-0.505891	0.0762242	0.572668	0.108106	0.000301108
ERVV-1	0.166646	-0.209776	0.0241941	-0.335643	0.342967	-0.144693	0.779898	0.572668	0.953031	0.0241941
ERVW-1	0.336505	0.146621	0.0215089	0.341925	0.648746	0.0697835	0.857638	0.572668	0.978673	0.0215089
ERVWE2	8.93268e-05	-0.550487	0.0274664	-0.328732	0.000124799	-0.54094	0.0504731	0.572668	0.0668307	8.93268e-05
ESAM	0.874754	-0.0241739	0.0255161	-0.332762	0.651394	0.0692213	0.979099	0.572668	0.978673	0.0255161
ESPN	0.719615	-0.0550204	0.0185085	-0.349777	0.801748	0.0384991	0.957472	0.572668	0.99251	0.0185085
ETF1P2	0.726662	0.053581	0.0235932	0.336996	0.812197	-0.0364317	0.957545	0.572668	0.99251	0.0235932
ETNPPL	0.0206282	-0.344129	0.0387585	-0.309198	0.0396445	-0.307874	0.606147	0.572668	0.816447	0.0206282
ETV3L	0.0130121	-0.367495	0.0245545	-0.334845	0.0281279	-0.327419	0.502392	0.572668	0.751138	0.0130121
EVA1A	0.404201	-0.127424	0.0449585	-0.300404	0.696871	-0.0596983	0.879175	0.572668	0.985368	0.0449585
EVI2B	0.0451127	0.300199	0.0750514	0.268032	0.0738914	0.269067	0.695301	0.572668	0.899056	0.0451127
EXOC5P1	0.00148443	-0.459807	0.161044	-0.212519	0.0011248	-0.46996	0.181838	0.61974	0.190071	0.0011248
EYA4	0.200403	-0.194516	0.0292822	-0.325188	0.394359	-0.13009	0.806123	0.572668	0.958324	0.0292822
F11	0.293197	-0.160187	0.0163111	-0.356241	0.595488	-0.0812985	0.844198	0.572668	0.97468	0.0163111
F11-AS1	0.028617	-0.326465	0.0338426	-0.317031	0.0576138	-0.285147	0.646955	0.572668	0.885092	0.028617
F8A3	0.036172	-0.31321	0.0664832	-0.275994	0.0607432	-0.281797	0.67782	0.572668	0.891773	0.036172
FAAH2	0.180025	0.203484	0.0419635	0.30452	0.336897	0.146504	0.791598	0.572668	0.952636	0.0419635
FABP6	0.188319	-0.199751	0.0257059	-0.332359	0.379987	-0.134053	0.79974	0.572668	0.958324	0.0257059
FABP7	0.0632753	-0.279186	0.0434892	-0.302394	0.120665	-0.234717	0.69688	0.572668	0.899056	0.0434892
FADD	0.347871	0.143245	0.0427075	0.303475	0.614653	0.0771067	0.863059	0.572668	0.974814	0.0427075
FAIM	0.7735	0.0441233	0.028194	0.327289	0.77142	-0.0445397	0.965577	0.572668	0.991782	0.028194
FAM101A	0.140334	0.22331	0.0337593	0.317172	0.276536	0.165748	0.760624	0.572668	0.934717	0.0337593
FAM103A1	0.0150195	0.360394	0.502016	0.102699	0.00863225	0.387008	0.525376	0.818945	0.497345	0.00863225
FAM111B	0.138113	0.224536	0.0270017	0.32967	0.283147	0.163516	0.758734	0.572668	0.935188	0.0270017
FAM131B	0.00598617	0.403502	0.0091631	0.38424	0.0168288	0.354655	0.359949	0.572668	0.655479	0.00598617
FAM133A	0.00227822	-0.443496	0.316701	-0.152678	0.0011691	-0.468565	0.22735	0.711119	0.192076	0.0011691
FAM13B	0.0371076	0.311733	0.0226276	0.339232	0.0825693	0.261617	0.681828	0.572668	0.899056	0.0226276
FAM150A	0.0499414	-0.294027	0.0935705	-0.253005	0.077009	-0.266315	0.695301	0.572668	0.899056	0.0499414
FAM155B	0.335236	-0.147002	0.0312457	-0.321556	0.618953	-0.0761739	0.857304	0.572668	0.97527	0.0312457
FAM156A	0.0638865	0.278568	0.0110537	0.375387	0.160714	0.212682	0.69979	0.572668	0.916559	0.0110537
FAM156B	0.0332615	-0.318018	0.151359	-0.217429	0.0420018	-0.304465	0.666773	0.610881	0.830558	0.0332615
FAM166AP3	0.817898	-0.0353064	0.045475	-0.299718	0.76071	0.0466885	0.971165	0.572668	0.990781	0.045475
FAM169B	0.0796832	-0.264023	0.0242127	-0.335602	0.171455	-0.207473	0.709276	0.572668	0.91658	0.0242127
FAM178B	0.367318	-0.137621	0.0156065	-0.358471	0.721981	-0.0545366	0.868474	0.572668	0.986708	0.0156065
FAM183A	0.196867	-0.196024	0.0291807	-0.325381	0.388196	-0.131779	0.803539	0.572668	0.958324	0.0291807
FAM183BP	0.0407532	0.306251	0.753477	0.0481447	0.0221808	0.340294	0.695301	0.920406	0.694827	0.0221808
FAM184A	0.0823058	0.261833	0.0215929	0.341719	0.18075	0.203153	0.709773	0.572668	0.91723	0.0215929
FAM187B	0.0410672	-0.305798	0.399019	-0.128823	0.0343355	-0.316205	0.695301	0.759885	0.801049	0.0343355
FAM189A1	0.0480137	-0.29643	0.0463679	-0.298545	0.0898896	-0.255795	0.695301	0.572668	0.899056	0.0463679
FAM19A2	0.0374156	0.311253	0.277191	0.165526	0.0370663	0.311797	0.681828	0.688132	0.81134	0.0370663
FAM19A3	0.0479012	0.296573	0.0566912	0.286163	0.0850799	0.259576	0.695301	0.572668	0.899056	0.0479012
FAM201A	0.987288	0.00244389	0.0174084	-0.352927	0.488672	0.10591	0.998307	0.572668	0.96856	0.0174084
FAM209A	0.481834	0.107572	0.0339963	0.316773	0.834971	0.0319472	0.904951	0.572668	0.993176	0.0339963
FAM212A	0.030451	0.323003	0.62379	0.075128	0.017797	0.351796	0.652612	0.872303	0.665348	0.017797
FAM212B-AS1	0.161762	0.212163	0.0206094	0.344177	0.342059	0.144963	0.775289	0.572668	0.953031	0.0206094
FAM229A	0.175222	0.205703	0.0498632	0.294123	0.318535	0.152107	0.788439	0.572668	0.946313	0.0498632
FAM230B	0.0850591	-0.259593	0.0393947	-0.308245	0.165487	-0.210338	0.712333	0.572668	0.916559	0.0393947
FAM230C	9.97959e-05	-0.547355	0.039386	-0.308258	0.00011502	-0.543297	0.0504731	0.572668	0.0668307	9.97959e-05
FAM27D1	0.0019983	-0.448573	0.0189872	-0.348456	0.00434969	-0.417257	0.213916	0.572668	0.3855	0.0019983
FAM35BP	0.0624996	-0.279976	0.0420878	-0.304344	0.120103	-0.235062	0.696632	0.572668	0.899056	0.0420878
FAM35CP	0.0381268	0.310157	0.282689	0.16367	0.0375326	0.311071	0.684002	0.691455	0.811769	0.0375326
FAM46A	0.0579842	0.284743	0.788635	0.0411033	0.0335866	0.317464	0.695301	0.932643	0.794519	0.0335866
FAM46B	0.56865	0.0872702	0.0277372	0.328191	0.973367	0.005121	0.926292	0.572668	0.999476	0.0277372
FAM47A	0.000306733	-0.513754	0.0288754	-0.325966	0.00048097	-0.499245	0.0762242	0.572668	0.119345	0.000306733
FAM50B	0.119821	0.235236	0.538517	-0.0941323	0.0455028	0.299681	0.744314	0.833961	0.846497	0.0455028
FAM58A	0.0956488	0.251468	0.0130339	0.367413	0.22719	0.183655	0.725256	0.572668	0.925028	0.0130339
FAM66A	0.0298803	0.324061	0.00678449	0.397952	0.0861373	0.258731	0.652612	0.572668	0.899056	0.00678449
FAM66B	0.0277587	0.328149	0.834843	0.0319722	0.0122707	0.370355	0.641721	0.948671	0.586112	0.0122707
FAM69C	0.0611002	0.281424	0.0121723	0.370746	0.151528	0.217342	0.695454	0.572668	0.913488	0.0121723
FAM71F1	0.0019219	-0.450068	0.0249203	-0.334045	0.00377399	-0.423196	0.209377	0.572668	0.359626	0.0019219
FAM84B	0.0736562	0.269278	0.997909	-0.000401998	0.037133	0.311693	0.709276	0.999118	0.811399	0.037133
FAM86B2	0.0548627	0.288215	0.0334783	0.317648	0.111203	0.240709	0.695301	0.572668	0.899056	0.0334783
FAM86C2P	0.326446	0.149669	0.0318708	0.320439	0.603289	0.0795853	0.855279	0.572668	0.97468	0.0318708
FAM86GP	0.0867911	-0.258212	0.0362045	-0.313158	0.171812	-0.207305	0.715185	0.572668	0.91658	0.0362045
FAM87B	0.471702	0.110059	0.017196	0.353554	0.87523	0.0240812	0.901557	0.572668	0.995294	0.017196
FAM89B	0.617897	0.0764028	0.0455115	0.299669	0.995436	0.000877405	0.937724	0.572668	0.999949	0.0455115
FAM90A2P	0.0413045	0.305457	0.939629	0.0116165	0.0184129	0.350044	0.695301	0.982473	0.670573	0.0184129
FANK1-AS1	0.0308098	-0.322346	0.0208498	-0.343567	0.070003	-0.272631	0.65479	0.572668	0.899056	0.0208498
FAR2P1	0.010996	-0.375638	0.0292953	-0.325163	0.0224428	-0.339669	0.472903	0.572668	0.696605	0.010996
FAR2P2	0.0138614	-0.364384	0.0310237	-0.321957	0.0280442	-0.327584	0.51367	0.572668	0.749837	0.0138614
FAR2P3	0.0497329	-0.294283	0.101488	-0.247281	0.0747688	-0.268283	0.695301	0.572668	0.899056	0.0497329
FAR2P4	0.0128015	-0.368293	0.107606	-0.24309	0.0166684	-0.355142	0.502392	0.578228	0.652581	0.0128015
FAT4	0.603803	-0.0794728	0.015687	-0.358212	0.934169	0.0126694	0.932284	0.572668	0.997846	0.015687
FAXC	0.0490365	-0.295146	0.0492939	-0.294826	0.0904108	-0.255394	0.695301	0.572668	0.899056	0.0490365
FBLL1	0.0690684	-0.27351	0.0490442	-0.295136	0.128069	-0.23027	0.709276	0.572668	0.899056	0.0490442
FBP1	0.07421	-0.268781	0.832706	-0.0323919	0.0441153	-0.30154	0.709276	0.947809	0.838235	0.0441153
FBP2	0.0381787	-0.310078	0.0847738	-0.259822	0.0597023	-0.282896	0.684069	0.572668	0.891773	0.0381787
FCF1P7	0.678965	0.0634194	0.0454269	0.299781	0.92635	-0.0141782	0.950737	0.572668	0.997226	0.0454269
FCGR2B	0.0236222	0.33693	0.3915	0.130871	0.0178546	0.35163	0.627121	0.755945	0.666762	0.0178546
FCGR2C	0.0806766	0.263187	0.905322	-0.0182425	0.0383241	0.309856	0.709276	0.971472	0.813335	0.0383241
FCRL5	0.0421504	-0.304256	0.334767	-0.147144	0.0388432	-0.30907	0.695301	0.721148	0.813335	0.0388432
FDPSP3	0.00164502	0.455968	0.0106157	0.377316	0.00433662	0.417384	0.193041	0.572668	0.38524	0.00164502
FER1L6	0.0154861	-0.35886	0.00695607	-0.396834	0.0457739	-0.299323	0.532859	0.572668	0.848133	0.00695607
FER1L6-AS2	0.0013494	-0.463332	0.00621219	-0.401868	0.00419974	-0.418735	0.175704	0.572668	0.381094	0.0013494
FEZF1-AS1	0.00383881	-0.422489	0.0467979	-0.297986	0.00621936	-0.401817	0.294696	0.572668	0.437629	0.00383881
FFAR1	0.133771	-0.226975	0.0282476	-0.327184	0.272686	-0.167065	0.754918	0.572668	0.934147	0.0282476
FFAR3	0.745848	-0.0496852	0.0377817	-0.310687	0.828315	0.033255	0.960488	0.572668	0.993176	0.0377817
FGA	0.0338347	-0.317045	0.0478569	-0.296629	0.0622755	-0.280206	0.668604	0.572668	0.89516	0.0338347
FGD5P1	0.0506572	-0.293154	0.0346222	-0.315729	0.101913	-0.246984	0.695301	0.572668	0.899056	0.0346222
FGF1	0.0542106	-0.288961	0.000848512	-0.479968	0.201239	-0.194162	0.695301	0.572668	0.917979	0.000848512
FGF8	0.0224482	-0.339656	0.0948913	-0.252025	0.0324632	-0.319398	0.62073	0.572668	0.786167	0.0224482
FGF9	0.0578789	-0.284858	0.0259666	-0.331809	0.124001	-0.232688	0.695301	0.572668	0.899056	0.0259666
FKBP2	0.250969	0.17473	0.0398409	0.307584	0.462517	0.112338	0.829078	0.572668	0.965912	0.0398409
FKBP3	0.0613529	0.28116	0.510293	0.10073	0.0484313	0.295903	0.695454	0.82244	0.862082	0.0484313
FKBP4P2	0.116245	-0.23747	0.0317836	-0.320594	0.233747	-0.181133	0.739915	0.572668	0.925028	0.0317836
FKBP6	0.277213	-0.165518	0.0150526	-0.360284	0.573031	-0.0862866	0.839976	0.572668	0.973742	0.0150526
FLJ16779	0.0378084	-0.310645	0.376256	-0.135096	0.0321295	-0.319982	0.683554	0.746517	0.785635	0.0321295
FLJ31662	0.146558	-0.21995	0.0243786	-0.335233	0.304326	-0.156585	0.762838	0.572668	0.941885	0.0243786
FLJ37505	6.70813e-05	-0.558439	0.0151491	-0.359964	0.00012446	-0.541019	0.0504731	0.572668	0.0668307	6.70813e-05
FLJ38576	0.0597953	-0.282797	0.73764	-0.0513479	0.0367968	-0.31222	0.695301	0.915829	0.80946	0.0367968
FLJ41941	0.00478793	-0.413182	0.182248	-0.202472	0.00417872	-0.418945	0.326597	0.630083	0.381094	0.00417872
FLJ42102	0.0799441	-0.263803	0.0305645	-0.322794	0.164211	-0.210959	0.709276	0.572668	0.916559	0.0305645
FLJ42969	0.156257	-0.214918	0.0363146	-0.312983	0.302216	-0.157262	0.770903	0.572668	0.941885	0.0363146
FLT1P1	0.311299	-0.154372	0.033517	-0.317583	0.574932	-0.0858611	0.851766	0.572668	0.973742	0.033517
FLT3	0.0232851	0.337701	0.252172	0.174294	0.0223714	0.339839	0.625557	0.673682	0.695895	0.0223714
FMR1NB	0.130508	-0.228847	0.0462469	-0.298703	0.243282	-0.17755	0.75423	0.572668	0.926429	0.0462469
FNDC10	0.0346677	-0.315654	0.208118	-0.191289	0.038648	-0.309365	0.670132	0.643412	0.813335	0.0346677
FO538757.1	0.172814	0.206831	0.0499277	0.294044	0.314275	0.153436	0.786611	0.572668	0.944641	0.0499277
FOLH1B	0.0129762	-0.36763	0.119053	-0.235712	0.0162184	-0.35653	0.502392	0.587564	0.648118	0.0129762
FOS	0.107041	-0.243469	0.00298551	-0.432775	0.308334	-0.155309	0.730795	0.572668	0.941885	0.00298551
FOSL1P1	0.222011	0.185682	0.0475646	0.297001	0.401687	0.128101	0.816243	0.572668	0.958324	0.0475646
FOXA3	0.0090846	-0.38464	0.116134	-0.23754	0.0109867	-0.375678	0.431757	0.585769	0.556205	0.0090846
FOXC2	0.0106553	-0.377138	0.0174968	-0.352668	0.0252315	-0.333372	0.468257	0.572668	0.725664	0.0106553
FOXD2-AS1	0.0372518	0.311508	0.0321613	0.319926	0.076229	0.266995	0.681828	0.572668	0.899056	0.0321613
FOXD4L1	0.0485416	0.295764	0.113092	0.239483	0.0703838	0.272275	0.695301	0.584265	0.899056	0.0485416
FOXD4L3	0.0125585	-0.369228	0.0774569	-0.265927	0.0185887	-0.349554	0.502307	0.572668	0.673086	0.0125585
FOXE1	0.155229	0.21544	0.00617243	0.402152	0.388041	0.131821	0.77043	0.572668	0.958324	0.00617243
FOXF1	0.0530563	0.290298	0.941557	0.011245	0.0255864	0.332613	0.695301	0.982819	0.727985	0.0255864
FOXG1	0.0477767	-0.296731	0.487385	-0.106222	0.036736	-0.312316	0.695301	0.81064	0.80946	0.036736
FOXI1	0.0207829	-0.343736	0.235921	-0.180307	0.0202632	-0.345065	0.606147	0.659755	0.684215	0.0202632
FOXR1	0.0327304	-0.318933	0.275119	-0.166231	0.0318493	-0.320477	0.665833	0.686867	0.784953	0.0318493
FP325317.1	0.00907606	-0.384684	0.00191694	-0.450167	0.0359128	-0.313625	0.431757	0.572668	0.806998	0.00191694
FREM2	0.199503	-0.194898	0.0202541	-0.345089	0.414332	-0.124719	0.805606	0.572668	0.959227	0.0202541
FRG1FP	0.016269	-0.356372	0.264588	-0.169874	0.0143307	-0.362734	0.543136	0.680952	0.614976	0.0143307
FRG1GP	0.0227802	-0.338873	0.187459	-0.200133	0.0251031	-0.333648	0.624399	0.632822	0.725037	0.0227802
FRG2	0.0505801	-0.293247	0.0331056	-0.318285	0.10283	-0.246346	0.695301	0.572668	0.899056	0.0331056
FRMD1	0.0891492	-0.256366	0.0118792	-0.371925	0.216181	-0.188004	0.719655	0.572668	0.922271	0.0118792
FRMPD2	0.0356973	-0.313972	0.0226992	-0.339064	0.0794065	-0.264257	0.674336	0.572668	0.899056	0.0226992
FRRS1L	0.151445	-0.217385	0.0209337	-0.343355	0.321319	-0.151245	0.768052	0.572668	0.946828	0.0209337
FSD1L	0.472884	-0.109767	0.0280765	-0.32752	0.838024	-0.031348	0.901894	0.572668	0.993176	0.0280765
FSTL5	0.00113513	-0.469631	0.00315729	-0.430513	0.00430882	-0.417656	0.160374	0.572668	0.385031	0.00113513
FTCD-AS1	0.0285465	-0.326601	0.137805	-0.224707	0.0367644	-0.312271	0.646955	0.59859	0.80946	0.0285465
FTH1P20	0.0375439	-0.311054	0.156725	-0.214681	0.0474016	-0.29721	0.682316	0.616213	0.855771	0.0375439
FTH1P23	0.00876597	0.386297	0.0849197	0.259705	0.0120783	0.371121	0.427326	0.572668	0.580764	0.00876597
FTLP14	0.214287	0.188768	0.0195047	0.347058	0.443826	0.117052	0.811768	0.572668	0.961912	0.0195047
FUNDC1	0.0268077	0.330066	0.996931	-0.000589941	0.00959584	0.382084	0.634448	0.998788	0.5242	0.00959584
FUNDC2P4	0.0311377	0.321751	0.136555	0.225404	0.0406124	0.306455	0.655893	0.597584	0.821345	0.0311377
FUT8-AS1	0.281964	0.163913	0.0245448	0.334866	0.548438	0.0918533	0.842258	0.572668	0.97261	0.0245448
FUT9	0.00859449	-0.38721	0.00741258	-0.39397	0.0254226	-0.332962	0.426038	0.572668	0.726984	0.00741258
FXYD6P1	0.00291622	-0.43372	0.0175806	-0.352423	0.00664008	-0.398912	0.254956	0.572668	0.45006	0.00291622
FYB	0.0286608	0.32638	0.124881	0.23216	0.0383359	0.309838	0.647054	0.589921	0.813335	0.0286608
FZD10-AS1	0.116471	0.237327	0.581619	-0.084369	0.0458306	0.299248	0.739915	0.85467	0.848562	0.0458306
FZD2	0.129749	0.229288	0.0181473	0.350793	0.285155	0.162845	0.75423	0.572668	0.935717	0.0181473
FZD9	0.0773112	-0.266053	0.0312749	-0.321503	0.158196	-0.21394	0.709276	0.572668	0.916559	0.0312749
GAB3	0.0783668	0.265144	0.039165	0.308587	0.152848	0.21666	0.709276	0.572668	0.914397	0.039165
GABRA2	0.0758661	-0.267313	0.0217944	-0.341227	0.166932	-0.209637	0.709276	0.572668	0.916559	0.0217944
GABRA3	0.000776985	-0.483033	0.0170508	-0.353987	0.00166494	-0.455515	0.129569	0.572668	0.231032	0.000776985
GABRA6	0.0598534	-0.282735	0.0378218	-0.310625	0.117916	-0.23642	0.695301	0.572668	0.899056	0.0378218
GABRB2	0.0272029	-0.329262	0.133681	-0.227026	0.0352655	-0.314673	0.636089	0.596293	0.804571	0.0272029
GABRG1	0.057766	-0.284981	0.0157931	-0.357872	0.136887	-0.225218	0.695301	0.572668	0.908615	0.0157931
GABRG2	0.0051337	-0.41019	0.120135	-0.235042	0.00565819	-0.40597	0.332839	0.588163	0.420903	0.0051337
GABRQ	0.00415705	-0.419164	0.0201929	-0.345247	0.00917767	-0.384166	0.306903	0.572668	0.509408	0.00415705
GAD2	0.0297358	-0.324332	0.0149296	-0.360694	0.0729386	-0.269926	0.652612	0.572668	0.899056	0.0149296
GADL1	0.0380337	-0.3103	0.0441207	-0.301532	0.0717945	-0.27097	0.683725	0.572668	0.899056	0.0380337
GAGE2A	0.0992227	-0.248883	0.0393722	-0.308278	0.192449	-0.197936	0.726847	0.572668	0.917726	0.0393722
GALNT10	0.0454115	0.299802	0.195703	0.196525	0.0537486	0.289493	0.695301	0.636142	0.877433	0.0454115
GALNTL5	0.0159126	-0.357492	0.0273079	-0.32905	0.0335435	-0.317538	0.539227	0.572668	0.794519	0.0159126
GALNTL6	0.0224124	0.339741	0.0654962	0.276963	0.0368017	0.312212	0.62019	0.572668	0.80946	0.0224124
GALR3	0.00274208	-0.436185	0.0113147	-0.37427	0.00718414	-0.395383	0.250066	0.572668	0.461399	0.00274208
GAPDHP20	0.0156025	0.358484	0.0991509	0.248934	0.0214438	0.342085	0.535097	0.572668	0.690945	0.0156025
GAPDHP21	0.0504285	-0.293432	0.0480347	-0.296404	0.0936442	-0.25295	0.695301	0.572668	0.899056	0.0480347
GAPDHP27	0.0408656	-0.306088	0.118005	-0.236364	0.0576286	-0.285131	0.695301	0.587102	0.885092	0.0408656
GAPDHP36	0.005252	-0.409206	0.0395575	-0.308003	0.00930517	-0.383522	0.336172	0.572668	0.512742	0.005252
GAPDHP75	7.75087e-05	-0.554452	0.027802	-0.328063	0.000105678	-0.545724	0.0504731	0.572668	0.0668307	7.75087e-05
GAPT	0.0234271	0.337375	0.0715651	0.27118	0.0374731	0.311163	0.625557	0.572668	0.811769	0.0234271
GAREM2	0.355369	-0.141054	0.0135937	-0.365346	0.712389	-0.0565009	0.864829	0.572668	0.98646	0.0135937
GARNL3	0.0437541	-0.302032	0.00457586	-0.415111	0.131579	-0.228229	0.695301	0.572668	0.905734	0.00457586
GAS2L1P2	0.255223	-0.173195	0.0355998	-0.31413	0.477431	-0.108649	0.830934	0.572668	0.967466	0.0355998
GATA4	0.0118273	-0.372137	0.0222825	-0.340051	0.0262244	-0.33127	0.487202	0.572668	0.731616	0.0118273
GBP7	0.00839504	-0.388292	0.0278021	-0.328062	0.0172264	-0.353464	0.425017	0.572668	0.663695	0.00839504
GBX2	0.00847364	-0.387863	0.0318106	-0.320546	0.0166615	-0.355163	0.425749	0.572668	0.652581	0.00847364
GCH1	0.00861234	0.387114	0.0810762	0.262853	0.0120718	0.371148	0.426367	0.572668	0.580764	0.00861234
GCNT6	0.0420366	-0.304416	0.266651	-0.169153	0.0431748	-0.302827	0.695301	0.681889	0.834551	0.0420366
GDF11	0.145237	0.220654	0.0362645	0.313063	0.282076	0.163875	0.762838	0.572668	0.93487	0.0362645
GDF3	0.18953	-0.199216	0.0104145	-0.378224	0.432207	-0.120037	0.800488	0.572668	0.960786	0.0104145
GDNF	0.0233987	-0.33744	0.0119471	-0.37165	0.0606508	-0.281894	0.625557	0.572668	0.891773	0.0119471
GDPD1	0.00932051	0.383446	0.441856	0.117555	0.00523565	0.409341	0.437635	0.784268	0.405648	0.00523565
GFAP	0.0327175	-0.318955	0.083258	-0.261052	0.0509427	-0.292808	0.665833	0.572668	0.867045	0.0327175
GFOD1	0.465941	-0.111485	0.0139633	-0.364022	0.882465	-0.0226747	0.898702	0.572668	0.995651	0.0139633
GFPT2	0.0710974	-0.271612	0.0438069	-0.301959	0.135351	-0.226081	0.709276	0.572668	0.907896	0.0438069
GFRAL	0.100409	-0.248041	0.0213955	-0.342204	0.218558	-0.187053	0.726847	0.572668	0.922827	0.0213955
GGN	0.667265	0.0658703	0.0310478	0.321913	0.907575	-0.0178066	0.948193	0.572668	0.996947	0.0310478
GGTA2P	0.0529736	-0.290394	0.507848	-0.10131	0.0406375	-0.306418	0.695301	0.821296	0.821345	0.0406375
GGTLC4P	0.0455384	0.299633	0.948489	0.00990928	0.0207557	0.343805	0.695301	0.984011	0.684584	0.0207557
GH2	0.046028	-0.298989	0.0234259	-0.337378	0.101301	-0.247413	0.695301	0.572668	0.899056	0.0234259
GHSR	0.012845	-0.368127	0.0246411	-0.334655	0.0277298	-0.328206	0.502392	0.572668	0.746682	0.012845
GIMD1	0.0368952	-0.312065	0.108235	-0.242669	0.0531353	-0.290206	0.680944	0.57834	0.874841	0.0368952
GINS3	0.285609	0.162693	0.0481468	0.296262	0.506135	0.101717	0.842258	0.572668	0.970722	0.0481468
GJA10	0.0201241	-0.345426	0.0236118	-0.336954	0.0443159	-0.301268	0.603372	0.572668	0.839529	0.0201241
GJA6P	0.0208807	0.343489	0.0244216	0.335138	0.0455965	0.299557	0.606499	0.572668	0.846497	0.0208807
GJB1	0.286737	-0.162318	0.0463448	-0.298575	0.51081	-0.100608	0.842488	0.572668	0.970769	0.0463448
GK-AS1	0.0165189	0.3556	0.943322	0.0109048	0.0053667	0.408271	0.545777	0.983197	0.408912	0.0053667
GK-IT1	0.0340923	0.316612	0.0325364	0.31927	0.069511	0.273093	0.66871	0.572668	0.899056	0.0325364
GLCCI1	0.0240987	-0.335856	0.0324086	-0.319493	0.0489171	-0.295294	0.627756	0.572668	0.862689	0.0240987
GLDCP1	0.0048988	-0.412202	0.0304365	-0.323029	0.0094906	-0.3826	0.326597	0.572668	0.520545	0.0048988
GLRA3	0.0187512	-0.349104	0.0143206	-0.362769	0.0468005	-0.297983	0.587748	0.572668	0.855071	0.0143206
GLS2	0.359733	0.139792	0.0157927	0.357873	0.708872	0.0572235	0.866339	0.572668	0.986418	0.0157927
GLYATL1P1	0.0372925	0.311444	0.569799	0.0870117	0.0245064	0.334951	0.681828	0.84904	0.720048	0.0245064
GLYATL1P3	0.188961	0.199467	0.0121871	0.370687	0.422639	0.12253	0.800488	0.572668	0.960682	0.0121871
GM140	0.00765885	0.392489	0.0858652	0.258947	0.0103526	0.378507	0.404826	0.572668	0.543666	0.00765885
GNG3	0.0523533	0.291124	0.0405057	0.30661	0.101464	0.247299	0.695301	0.572668	0.899056	0.0405057
GNG5P2	0.0462801	-0.298659	0.124361	-0.232472	0.0647811	-0.277672	0.695301	0.589921	0.899056	0.0462801
GNGT1	0.00135548	-0.463167	0.0535792	-0.289689	0.00186048	-0.451308	0.175749	0.572668	0.243747	0.00135548
GOLGA2P4	0.380882	0.133803	0.00382816	0.422605	0.837822	0.0313876	0.871887	0.572668	0.993176	0.00382816
GOLGA6C	0.0766063	-0.266665	0.0386025	-0.309434	0.14993	-0.218174	0.709276	0.572668	0.91346	0.0386025
GOLGA6L17P	0.249714	0.175186	0.0333966	0.317788	0.472405	0.109885	0.828688	0.572668	0.966821	0.0333966
GOLGA6L2	0.00306416	-0.431725	0.0270127	-0.329648	0.0060196	-0.403257	0.262246	0.572668	0.434759	0.00306416
GOLGA8EP	0.181816	-0.202668	0.0310857	-0.321845	0.357286	-0.140499	0.793014	0.572668	0.955439	0.0310857
GOLGA8K	0.0279508	0.327768	0.0338964	0.316941	0.0562244	0.286682	0.642041	0.572668	0.882445	0.0279508
GOLGA8O	0.000298393	0.514622	0.00955068	0.382305	0.000760073	0.483795	0.0762242	0.572668	0.152903	0.000298393
GOLGA8Q	0.034058	0.316669	0.321038	0.151332	0.0308843	0.32221	0.668604	0.713811	0.77765	0.0308843
GOLGA8R	0.026641	0.330408	0.430161	0.120567	0.0194921	0.347092	0.634448	0.778669	0.679615	0.0194921
GOLGA8S	0.028843	-0.326028	0.206078	-0.192134	0.0314875	-0.321122	0.649284	0.642408	0.780942	0.028843
GOLGA8T	0.0132487	0.366611	0.0423471	0.303979	0.0242981	0.335412	0.504552	0.572668	0.717553	0.0132487
GOT1L1	0.0283473	-0.326989	0.288649	-0.161684	0.0262928	-0.331128	0.646158	0.694147	0.731616	0.0262928
GP5	0.046218	0.29874	0.550451	0.0913934	0.032708	0.318971	0.695301	0.840071	0.787291	0.032708
GPAA1P2	0.230125	-0.18252	0.0276446	-0.328376	0.450808	-0.115278	0.819013	0.572668	0.962895	0.0276446
GPAT2P1	0.0406727	-0.306367	0.381073	-0.13375	0.0348063	-0.315425	0.695301	0.749636	0.803015	0.0348063
GPBP1L1	0.0760588	0.267144	0.0498376	0.294154	0.140552	0.22319	0.709276	0.572668	0.911624	0.0498376
GPC6	0.3896	-0.131392	0.0249143	-0.334058	0.722354	-0.0544603	0.875162	0.572668	0.986708	0.0249143
GPC6-AS1	0.000890413	-0.478278	0.0480403	-0.296397	0.00122623	-0.466833	0.14106	0.572668	0.195894	0.000890413
GPC6-AS2	0.00182589	-0.452023	0.0169587	-0.354263	0.00411863	-0.419553	0.206001	0.572668	0.381094	0.00182589
GPR1-AS	0.0459459	-0.299097	0.339317	-0.145779	0.0426905	-0.303499	0.695301	0.723261	0.830558	0.0426905
GPR137C	0.0397809	0.307672	0.0289947	0.325737	0.0834933	0.26086	0.691275	0.572668	0.899056	0.0289947
GPR139	0.048294	-0.296076	0.0520415	-0.291493	0.0877659	-0.257444	0.695301	0.572668	0.899056	0.048294
GPR143	0.240639	-0.178533	0.0296812	-0.324434	0.464608	-0.111817	0.825602	0.572668	0.966402	0.0296812
GPR149	0.00200237	-0.448495	0.0378777	-0.310539	0.0033385	-0.428241	0.213916	0.572668	0.335802	0.00200237
GPR151	0.0696353	0.272976	0.0172672	0.353343	0.160778	0.21265	0.709276	0.572668	0.916559	0.0172672
GPR171	0.00334886	0.428115	0.0472927	0.297349	0.00533682	0.408513	0.276177	0.572668	0.407452	0.00334886
GPR39	0.510072	0.100783	0.0188121	0.348936	0.923663	0.0146969	0.912446	0.572668	0.997226	0.0188121
GPR42	0.115932	-0.237668	0.0306025	-0.322724	0.23478	-0.18074	0.739915	0.572668	0.925028	0.0306025
GPR50	0.000586014	-0.492665	0.0143512	-0.362663	0.00132059	-0.464125	0.11085	0.572668	0.205779	0.000586014
GPR78	0.205754	-0.192269	0.0489329	-0.295275	0.372237	-0.136227	0.808304	0.572668	0.958246	0.0489329
GPR82	0.288259	0.161813	0.0477902	0.296714	0.510982	0.100567	0.843106	0.572668	0.970769	0.0477902
GPR85	0.184077	0.201645	0.00790623	0.391041	0.435817	0.119105	0.794506	0.572668	0.96101	0.00790623
GPRASP2	0.0312593	0.321531	0.383304	0.13313	0.0253337	0.333152	0.656871	0.751467	0.726406	0.0253337
GPRC6A	0.022018	-0.340685	0.0882197	-0.257089	0.0326289	-0.319109	0.617885	0.572668	0.787291	0.022018
GPX2	0.700534	0.0589414	0.0438053	0.301962	0.896267	-0.0199965	0.954097	0.572668	0.996597	0.0438053
GRAMD4P4	0.138983	-0.224054	0.0436354	-0.302194	0.261434	-0.170983	0.759939	0.572668	0.930883	0.0436354
GRAMD4P8	0.0776831	-0.265731	0.0480054	-0.296441	0.144801	-0.220888	0.709276	0.572668	0.913095	0.0480054
GRAP2	0.0147521	0.361291	0.502208	0.102654	0.00843763	0.388059	0.525177	0.819188	0.49645	0.00843763
GRB14	0.00901114	-0.385018	0.324431	-0.150286	0.00625006	-0.4016	0.431757	0.715672	0.438438	0.00625006
GREM2	0.952719	-0.00909458	0.0482135	-0.296178	0.619832	0.0759836	0.993945	0.572668	0.975561	0.0482135
GRIA2	0.0132371	-0.366654	0.0827149	-0.261497	0.0192028	-0.347869	0.504552	0.572668	0.679173	0.0132371
GRID2	0.00696859	-0.396753	0.177887	-0.204467	0.00657463	-0.399354	0.386871	0.627574	0.447982	0.00657463
GRIK2	0.0205401	-0.344354	0.104969	-0.244874	0.0283819	-0.326922	0.605955	0.575242	0.752201	0.0205401
GRIN2A	0.161398	-0.212343	0.0331763	-0.318164	0.31641	-0.152769	0.774812	0.572668	0.945548	0.0331763
GRK3	0.0116123	0.373022	0.0805719	0.263275	0.016808	0.354718	0.484114	0.572668	0.655479	0.0116123
GRM6	0.617814	-0.0764207	0.0359515	-0.313563	0.983563	0.00316012	0.937724	0.572668	0.999949	0.0359515
GRM7-AS2	0.000448731	-0.501526	0.145766	-0.220372	0.000286143	-0.515938	0.0969387	0.605462	0.0921818	0.000286143
GS1-115G20.2	0.0909257	0.255001	0.00956559	0.382232	0.22781	0.183414	0.721474	0.572668	0.925028	0.00956559
GS1-124K5.2	0.700055	0.0590404	0.0436072	0.302233	0.89645	-0.019961	0.954097	0.572668	0.996597	0.0436072
GS1-251I9.3	0.0179498	0.351356	0.0516137	0.292002	0.0314107	0.321259	0.575923	0.572668	0.779824	0.0179498
GS1-259H13.2	0.991788	0.00157879	0.0295961	0.324594	0.543523	-0.0929799	0.998825	0.572668	0.972289	0.0295961
GS1-306C12.1	0.00416918	-0.419041	0.0220415	-0.340629	0.00894241	-0.385373	0.307007	0.572668	0.505957	0.00416918
GS1-531I17.2	0.130516	0.228842	0.0368883	0.312076	0.25399	0.173638	0.75423	0.572668	0.928806	0.0368883
GS1-590J6.3	0.00611311	-0.402578	0.0230447	-0.338257	0.0131396	-0.367017	0.363166	0.572668	0.595663	0.00611311
GS1-600G8.3	0.000151394	-0.535292	0.0235887	-0.337006	0.000243608	-0.520942	0.0571728	0.572668	0.0861081	0.000151394
GSTA1	0.0959638	-0.251237	0.0333274	-0.317906	0.192651	-0.197848	0.725256	0.572668	0.917726	0.0333274
GSTM2P1	0.0730616	-0.269815	0.0339497	-0.316851	0.147121	-0.219651	0.709276	0.572668	0.913321	0.0339497
GSTP1	0.186588	0.20052	0.0144686	0.362258	0.408731	0.12621	0.797917	0.572668	0.958324	0.0144686
GTF2F2P1	0.243385	-0.177511	0.0428445	-0.303285	0.444767	-0.116812	0.825885	0.572668	0.961912	0.0428445
GTF2H2B	0.177877	0.204471	0.0303296	0.323226	0.351497	0.142182	0.790702	0.572668	0.953804	0.0303296
GTF2IP1	0.351598	0.142152	0.0238155	0.336492	0.6657	0.0661995	0.863781	0.572668	0.980418	0.0238155
GTF2IP3	0.0260914	-0.331548	0.0446984	-0.300753	0.0485269	-0.295783	0.634448	0.572668	0.862197	0.0260914
GTF2IRD2	0.0728141	0.270039	0.691332	0.0608457	0.0494081	0.294684	0.709276	0.899112	0.862689	0.0494081
GTSCR1	0.433399	-0.119729	0.0479384	-0.296526	0.734788	-0.0519271	0.886605	0.572668	0.988059	0.0479384
GTSF1	0.0158182	-0.357792	0.12718	-0.230793	0.0196831	-0.346584	0.537838	0.592702	0.679615	0.0158182
GVINP1	0.0263047	0.331103	0.149072	0.218623	0.0325441	0.319256	0.634448	0.609725	0.787215	0.0263047
GXYLT2	0.586738	0.0832319	0.0389424	0.308921	0.968397	0.0060769	0.929427	0.572668	0.99942	0.0389424
GYG1P2	0.0266025	-0.330487	0.158084	-0.213996	0.032179	-0.319895	0.634448	0.617065	0.785635	0.0266025
H1FOO	0.00140894	0.461741	0.0852593	0.259432	0.00153764	0.458496	0.177617	0.572668	0.218962	0.00140894
H1FX-AS1	0.0716894	0.271066	0.00738255	0.394154	0.19111	0.198521	0.709276	0.572668	0.917726	0.00738255
H2AFY	0.0235088	0.337188	0.0214508	0.342068	0.0531034	0.290243	0.625557	0.572668	0.874841	0.0214508
H3F3A	0.0536436	0.289615	0.0231853	0.337931	0.117941	0.236404	0.695301	0.572668	0.899056	0.0231853
H3F3AP1	0.0181006	0.350926	0.152427	0.216877	0.0211941	0.342704	0.579296	0.611716	0.687466	0.0181006
HABP2	0.0523997	-0.291069	0.0337278	-0.317225	0.106055	-0.244135	0.695301	0.572668	0.899056	0.0337278
HAPLN3	0.066218	0.276253	0.662368	0.0669009	0.0451821	0.300106	0.704836	0.88802	0.844473	0.0451821
HAS2	0.20893	-0.190954	0.0171857	-0.353585	0.441388	-0.117675	0.808765	0.572668	0.961912	0.0171857
HAUS1	0.433175	0.119787	0.0406862	0.306348	0.748618	0.0491253	0.886605	0.572668	0.989949	0.0406862
HAUS6P2	0.0223991	-0.339773	0.0309617	-0.322069	0.0459631	-0.299074	0.62019	0.572668	0.849156	0.0223991
HCFC2P1	0.215586	-0.188244	0.0399468	-0.307428	0.401989	-0.12802	0.812552	0.572668	0.958324	0.0399468
HCG11	0.0499641	-0.293999	0.839269	-0.0311038	0.0263084	-0.331095	0.695301	0.9502	0.731616	0.0263084
HCG15	0.0546788	-0.288425	0.568075	-0.0873993	0.0394232	-0.308202	0.695301	0.848311	0.815032	0.0394232
HCK	0.0263372	0.331035	0.012459	0.369615	0.0674286	0.275077	0.634448	0.572668	0.899056	0.012459
HCP5	0.0189046	0.348681	0.060291	0.282272	0.0315522	0.321006	0.589937	0.572668	0.781415	0.0189046
HDAC11	0.42039	0.12312	0.0248399	0.33422	0.769914	0.0448414	0.883496	0.572668	0.991764	0.0248399
HDAC1P1	0.360288	-0.139632	0.0292527	-0.325244	0.663944	-0.066569	0.866339	0.572668	0.979897	0.0292527
HDGFL1	0.0252668	-0.333296	0.0723991	-0.270417	0.0404669	-0.306666	0.631766	0.572668	0.821345	0.0252668
HELLPAR	0.0265057	-0.330686	0.0564749	-0.286403	0.0460364	-0.298978	0.634448	0.572668	0.849657	0.0265057
HELT	0.0322009	-0.319857	0.123692	-0.232874	0.0437175	-0.302082	0.663599	0.589921	0.836951	0.0322009
HEPACAM	0.519776	-0.0984935	0.0228663	-0.338672	0.921854	-0.0150462	0.91552	0.572668	0.997226	0.0228663
HERC2P9	0.0178299	0.351701	0.460128	0.112934	0.011388	0.373959	0.573527	0.794307	0.566734	0.011388
HHATL	0.383593	-0.13305	0.0308504	-0.322272	0.696278	-0.0598211	0.87285	0.572668	0.985197	0.0308504
HIGD1AP14	0.0244165	0.335149	0.0465961	0.298248	0.0447512	0.300682	0.630591	0.572668	0.839624	0.0244165
HIGD1AP6	0.000153252	-0.534931	0.0325203	-0.319298	0.000208569	-0.525697	0.0571728	0.572668	0.078515	0.000153252
HILPDA	0.683626	0.0624475	0.0417683	0.304796	0.912947	-0.0167674	0.951708	0.572668	0.997226	0.0417683
HIST1H2AM	0.00475798	-0.41345	0.122975	-0.233308	0.00512662	-0.410249	0.3263	0.589921	0.405384	0.00475798
HIST1H2BB	0.27839	0.165119	0.0107125	0.376884	0.596953	0.080976	0.84051	0.572668	0.97468	0.0107125
HIST2H4A	0.00843572	-0.38807	0.0316718	-0.320793	0.0166068	-0.35533	0.425377	0.572668	0.652581	0.00843572
HIST3H3	0.0985271	0.24938	0.0122566	0.370411	0.235771	0.180364	0.726811	0.572668	0.925028	0.0122566
HK2P1	0.0235277	-0.337145	0.202745	-0.193527	0.0251357	-0.333578	0.625557	0.63989	0.725037	0.0235277
HLA-DMA	0.0263132	0.331085	0.0208183	0.343646	0.059868	0.28272	0.634448	0.572668	0.891773	0.0208183
HLA-DPB1	0.0816941	0.262339	0.0465519	0.298305	0.153317	0.216419	0.709276	0.572668	0.914397	0.0465519
HLA-DQA1	0.0502795	0.293613	0.0014133	0.461627	0.176944	0.204902	0.695301	0.572668	0.91723	0.0014133
HLA-DQB1	0.39829	0.129021	0.00956141	0.382252	0.806088	0.0376396	0.877317	0.572668	0.99251	0.00956141
HLA-DQB1-AS1	0.840031	0.0309544	0.0487517	0.295501	0.741858	-0.0504926	0.973844	0.572668	0.988632	0.0487517
HLA-DRB1	0.0582466	0.284458	0.0180006	0.351211	0.134504	0.226559	0.695301	0.572668	0.907838	0.0180006
HLA-F	0.0163979	0.355972	0.0907357	0.255146	0.0234314	0.337365	0.544511	0.572668	0.708022	0.0163979
HLA-F-AS1	0.0152605	0.359597	0.219715	0.186592	0.0146664	0.361582	0.528432	0.650408	0.621226	0.0146664
HLA-H	0.0223296	0.339938	0.0251346	0.333581	0.0484312	0.295903	0.620028	0.572668	0.862082	0.0223296
HLA-Z	0.362457	0.139009	0.0390507	0.308758	0.644613	0.0706629	0.866804	0.572668	0.978489	0.0390507
HLX-AS1	0.113703	-0.239089	0.0461376	-0.298845	0.21283	-0.189359	0.73811	0.572668	0.922203	0.0461376
HMCN1	0.943871	-0.010799	0.0302266	-0.323417	0.592454	0.0819675	0.992443	0.572668	0.97468	0.0302266
HMCN2	0.168315	-0.208971	0.0227439	-0.338958	0.349406	-0.142794	0.781767	0.572668	0.953031	0.0227439
HMGA1P1	0.0527161	-0.290696	0.0457839	-0.29931	0.0991479	-0.248936	0.695301	0.572668	0.899056	0.0457839
HMGB1P19	0.0149399	0.36066	0.0465536	0.298303	0.0267502	0.330183	0.525376	0.572668	0.734834	0.0149399
HMGB1P27	0.114009	0.238893	0.0125316	0.369332	0.268401	0.168544	0.738113	0.572668	0.933861	0.0125316
HMGB1P29	0.101775	0.247081	0.0104747	0.377951	0.248852	0.175501	0.728483	0.572668	0.927927	0.0104747
HMGB1P37	0.175583	-0.205534	0.0270416	-0.329589	0.35365	-0.141554	0.788439	0.572668	0.954909	0.0270416
HMGB2P1	0.125491	-0.231796	0.0394487	-0.308164	0.241538	-0.178198	0.750996	0.572668	0.926084	0.0394487
HMGB3P1	0.00871134	-0.386586	0.132705	-0.227583	0.0098538	-0.380838	0.427326	0.595522	0.532499	0.00871134
HMGN1	0.16448	0.210828	0.0371602	0.31165	0.315931	0.152918	0.778305	0.572668	0.945203	0.0371602
HMGN1P10	0.226694	0.183848	0.0319648	0.320273	0.43552	0.119181	0.817992	0.572668	0.96101	0.0319648
HMGN2P10	0.042191	-0.304199	0.107812	-0.242952	0.0614873	-0.281021	0.695301	0.578228	0.894636	0.042191
HMGN2P15	0.00449066	-0.415909	0.135658	-0.225908	0.00456032	-0.415256	0.319871	0.597183	0.393487	0.00449066
HMX2	0.0341029	-0.316594	0.764393	-0.0459485	0.0174166	-0.352903	0.66871	0.923912	0.664507	0.0174166
HNCAT21	0.053957	-0.289252	0.0437538	-0.302032	0.10265	-0.246471	0.695301	0.572668	0.899056	0.0437538
HNRNPA1P12	0.0128654	-0.368049	0.184895	-0.201278	0.0131247	-0.367072	0.502392	0.631703	0.595663	0.0128654
HNRNPA1P14	0.42801	0.121127	0.0335651	0.317501	0.757084	0.0474179	0.884531	0.572668	0.990153	0.0335651
HNRNPA1P32	0.142443	-0.22216	0.0419864	-0.304487	0.269619	-0.168122	0.761751	0.572668	0.933861	0.0419864
HNRNPA1P33	0.148331	-0.219013	0.049616	-0.294427	0.271656	-0.167419	0.766306	0.572668	0.933861	0.049616
HNRNPA1P4	0.0148419	-0.360988	0.0328963	-0.318646	0.0295812	-0.324622	0.525376	0.572668	0.767647	0.0148419
HNRNPA1P57	0.0023226	-0.442742	0.00777598	-0.391798	0.00679979	-0.397851	0.228617	0.572668	0.45597	0.0023226
HNRNPA1P8	0.00331783	-0.428495	0.17531	-0.205662	0.0027733	-0.435733	0.274233	0.626814	0.306142	0.0027733
HNRNPA3P15	0.14264	0.222053	0.0422319	0.304141	0.269685	0.168099	0.761751	0.572668	0.933861	0.0422319
HNRNPA3P3	0.0289996	-0.325727	0.0513402	-0.29233	0.0520281	-0.291509	0.650075	0.572668	0.872029	0.0289996
HNRNPA3P9	0.0411672	0.305654	0.0828675	0.261372	0.0651309	0.277324	0.695301	0.572668	0.899056	0.0411672
HNRNPCL2	0.051614	-0.292002	0.0419272	-0.304571	0.0991843	-0.24891	0.695301	0.572668	0.899056	0.0419272
HNRNPCP4	0.0799304	-0.263814	0.0339193	-0.316902	0.160691	-0.212694	0.709276	0.572668	0.916559	0.0339193
HNRNPCP7	0.0786318	0.264917	0.00384405	0.422433	0.228502	0.183146	0.709276	0.572668	0.925028	0.00384405
HNRNPDP1	0.0407917	-0.306195	0.205906	-0.192205	0.0466698	-0.298152	0.695301	0.642304	0.854324	0.0407917
HNRNPKP1	0.0216397	-0.341604	0.0603931	-0.282165	0.0363995	-0.312848	0.612988	0.572668	0.80946	0.0216397
HNRNPKP3	0.0362162	-0.31314	0.39264	-0.130559	0.0298094	-0.324194	0.678313	0.756254	0.768357	0.0298094
HNRNPKP4	0.0386551	-0.309354	0.0265687	-0.330556	0.0828349	-0.261398	0.685816	0.572668	0.899056	0.0265687
HOTAIRM1	0.0456189	0.299527	0.126904	0.230956	0.063341	0.279119	0.695301	0.592583	0.896589	0.0456189
HOXA1	0.496496	0.104022	0.0361802	0.313197	0.850606	0.0288837	0.910427	0.572668	0.993176	0.0361802
HOXB2	0.0100264	0.38002	0.932485	0.0129942	0.00276054	0.435917	0.453828	0.979772	0.306142	0.00276054
HOXD13	0.141246	-0.222811	0.0436747	-0.30214	0.265481	-0.169561	0.7611	0.572668	0.93358	0.0436747
HOXD4	0.250487	-0.174905	0.0429415	-0.30315	0.456532	-0.113836	0.829078	0.572668	0.96544	0.0429415
HOXD8	0.121751	-0.234052	0.0487556	-0.295496	0.225	-0.184508	0.746506	0.572668	0.925028	0.0487556
HPRT1P1	0.0113106	-0.374287	0.292585	-0.160387	0.00877796	-0.386234	0.48049	0.696408	0.502959	0.00877796
HPSE2	0.114519	-0.238567	0.025927	-0.331892	0.23912	-0.179102	0.738226	0.572668	0.925028	0.025927
HRASLS2	2.58359e-05	-0.583549	0.00752946	-0.393262	6.25535e-05	-0.560349	0.0504731	0.572668	0.0668307	2.58359e-05
HRASLS5	0.133491	-0.227135	0.0486555	-0.295622	0.246213	-0.176468	0.754735	0.572668	0.927927	0.0486555
HRC	0.020848	0.343572	0.273376	0.166828	0.0188571	0.348812	0.606147	0.685848	0.673838	0.0188571
HRCT1	0.046583	-0.298265	0.00953283	-0.382392	0.122777	-0.233427	0.695301	0.572668	0.899056	0.00953283
HRH3	0.00693223	-0.396987	0.225993	-0.18412	0.00571061	-0.405568	0.386871	0.654572	0.422394	0.00571061
HS3ST4	0.0158292	-0.357757	0.0301399	-0.323578	0.0324372	-0.319443	0.537838	0.572668	0.786167	0.0158292
HSBP1P1	0.242545	0.177823	0.0385695	0.309483	0.450477	0.115362	0.825885	0.572668	0.962895	0.0385695
HSD3B1	0.000719249	-0.485698	0.0340965	-0.316605	0.00113872	-0.469517	0.121126	0.572668	0.19088	0.000719249
HSD3BP5	0.2768	-0.165659	0.0393402	-0.308326	0.506525	-0.101625	0.839976	0.572668	0.970722	0.0393402
HSP90AA5P	0.373897	-0.135759	0.0175505	-0.352511	0.724006	-0.054123	0.869795	0.572668	0.986708	0.0175505
HSP90B2P	0.00293169	0.433507	0.0103393	0.378568	0.00790813	0.39103	0.254956	0.572668	0.482697	0.00293169
HSPA8P16	0.00107981	-0.471428	0.0305072	-0.322899	0.00186736	-0.451167	0.1573	0.572668	0.243747	0.00107981
HSPB7	0.110371	-0.241255	0.0167969	-0.354751	0.248756	-0.175536	0.733803	0.572668	0.927927	0.0167969
HSPE1P1	0.0538538	-0.289371	0.0486552	-0.295622	0.0997884	-0.248481	0.695301	0.572668	0.899056	0.0486552
HSPE1P8	0.0239853	0.33611	0.318689	0.152059	0.020486	0.344492	0.627121	0.712159	0.684584	0.020486
HTN1	0.0423965	-0.30391	0.0357736	-0.313849	0.0845793	-0.259979	0.695301	0.572668	0.899056	0.0357736
HTN3	0.0397056	-0.307783	0.026791	-0.3301	0.0849078	-0.259714	0.690282	0.572668	0.899056	0.026791
HTR1F	0.0368311	0.312166	0.119476	0.23545	0.0512562	0.292431	0.680944	0.587564	0.868042	0.0368311
HTR2C	0.0130464	-0.367366	0.152516	-0.216831	0.0146203	-0.361739	0.502392	0.611716	0.621226	0.0130464
HTR3B	0.0619261	-0.280566	0.0362668	-0.313059	0.123154	-0.233199	0.695688	0.572668	0.899056	0.0362668
HTR7	0.0168531	0.354582	0.0698791	0.272747	0.0265402	0.330615	0.551438	0.572668	0.734834	0.0168531
HTT-AS	0.0379454	0.310435	0.646137	-0.0703383	0.0100858	0.379741	0.683637	0.881857	0.536325	0.0100858
IAPP	0.0010633	-0.471981	0.0220773	-0.340542	0.00210033	-0.446653	0.156327	0.572668	0.266189	0.0010633
IARS2P1	8.9689e-05	-0.550373	0.0137851	-0.364657	0.000178973	-0.530316	0.0504731	0.572668	0.0759046	8.9689e-05
IBSP	0.864181	-0.0262331	0.0429668	-0.303115	0.704229	0.0581793	0.978087	0.572668	0.985725	0.0429668
IDH2	0.235666	0.180404	0.047336	0.297294	0.425013	0.121908	0.823175	0.572668	0.960682	0.047336
IER5L	0.00126494	0.465701	0.0521532	0.29136	0.00174456	0.453752	0.171154	0.572668	0.236872	0.00126494
IFIT6P	0.210154	0.190451	0.0442051	0.301418	0.386198	0.132329	0.809202	0.572668	0.958324	0.0442051
IFITM4P	0.0424115	0.303889	0.535723	0.0947777	0.0299448	0.323941	0.695301	0.833165	0.768758	0.0299448
IFNL3	0.0527705	-0.290632	0.0405419	-0.306557	0.102255	-0.246746	0.695301	0.572668	0.899056	0.0405419
IFT22	0.772963	0.0442308	0.0115178	0.373415	0.705645	-0.0578876	0.965577	0.572668	0.985725	0.0115178
IFT27	0.504372	0.102137	0.0242242	0.335576	0.89539	0.0201665	0.910848	0.572668	0.996597	0.0242242
IGF2BP2	0.0416879	0.30491	0.481431	0.107671	0.0313566	0.321356	0.695301	0.807858	0.77955	0.0313566
IGF2BP2-AS1	0.0510851	0.292636	0.909323	0.0174685	0.0251716	0.333501	0.695301	0.972811	0.725037	0.0251716
IGFBP7	0.133321	0.227231	0.0143819	0.362557	0.30294	0.157029	0.754648	0.572668	0.941885	0.0143819
IGFBPL1	0.0444789	-0.301048	0.271249	-0.167559	0.0457187	-0.299396	0.695301	0.684625	0.848133	0.0444789
IGFL1	0.016549	-0.355507	0.124721	-0.232256	0.0208713	-0.343513	0.545777	0.589921	0.684584	0.016549
IGFN1	0.0821169	-0.261989	0.0144202	-0.362425	0.193943	-0.197286	0.709773	0.572668	0.917776	0.0144202
IGKV1OR10-1	0.0241239	-0.3358	0.0612426	-0.281275	0.0406557	-0.306392	0.627756	0.572668	0.821345	0.0241239
IGLL1	0.00650515	0.399826	0.00175036	0.453626	0.0267735	0.330136	0.376846	0.572668	0.734834	0.00175036
IGLVIVOR22-1	0.0254041	-0.333002	0.394168	-0.130142	0.0194154	-0.347297	0.632125	0.757297	0.679615	0.0194154
IGSF1	0.0179494	-0.351358	0.0304903	-0.32293	0.0367922	-0.312227	0.575923	0.572668	0.80946	0.0179494
IL12A	0.00519623	-0.409667	0.0307835	-0.322394	0.010062	-0.379853	0.334291	0.572668	0.536325	0.00519623
IL17F	0.0265026	-0.330693	0.0330805	-0.318329	0.0536041	-0.28966	0.634448	0.572668	0.876415	0.0265026
IL18RAP	0.0232428	0.337798	0.350503	0.142472	0.0186997	0.349246	0.625557	0.72948	0.673086	0.0186997
IL1R2	0.0135823	0.365388	0.0366309	0.312482	0.0261078	0.331513	0.509785	0.572668	0.731616	0.0135823
IL2RA	0.0451574	0.300139	0.331756	0.148053	0.042303	0.304041	0.695301	0.719774	0.830558	0.042303
IL2RG	0.0141181	0.363476	0.0132604	0.366568	0.0359889	0.313503	0.517635	0.572668	0.807753	0.0132604
IL36G	0.411017	0.1256	0.0358044	0.3138	0.726199	0.0536754	0.880592	0.572668	0.986946	0.0358044
IMMP1LP1	0.211618	0.189853	0.0177369	0.351969	0.444532	0.116872	0.811061	0.572668	0.961912	0.0177369
IMPA2	0.191327	0.198426	0.0430343	0.303021	0.35525	0.141089	0.801497	0.572668	0.954909	0.0430343
IMPDH1P11	0.024998	-0.333876	0.254532	-0.173443	0.0241857	-0.335662	0.630591	0.674584	0.715481	0.0241857
IMPDH1P4	0.00485058	-0.412626	0.0175137	-0.352618	0.0112727	-0.374448	0.326597	0.572668	0.562467	0.00485058
INAFM2	0.276973	0.1656	0.019634	0.346714	0.555054	0.0903444	0.839976	0.572668	0.973054	0.019634
INHBE	0.0199465	-0.34589	0.0907462	-0.255138	0.0290134	-0.325701	0.602869	0.572668	0.761298	0.0199465
INSC	0.622392	0.0754299	0.0486693	0.295604	0.995116	0.000938832	0.938859	0.572668	0.999949	0.0486693
INSL5	0.0880302	-0.257237	0.033502	-0.317608	0.176998	-0.204877	0.718484	0.572668	0.91723	0.033502
INTS6L-AS1	0.00243129	-0.440948	0.0492546	-0.294875	0.00369381	-0.424085	0.232389	0.572668	0.354749	0.00243129
IQCJ	0.000305892	-0.51384	0.0125364	-0.369313	0.000698858	-0.486685	0.0762242	0.572668	0.148947	0.000305892
IQGAP1	0.0476373	0.296909	0.107929	0.242873	0.0700267	0.272608	0.695301	0.578314	0.899056	0.0476373
IRF5	0.0499694	0.293993	0.0725331	0.270294	0.0830461	0.261225	0.695301	0.572668	0.899056	0.0499694
IRS4	0.0904414	-0.255371	0.0260083	-0.331722	0.190941	-0.198595	0.721474	0.572668	0.917726	0.0260083
IRX1P1	5.53416e-05	-0.563669	0.113483	-0.239231	2.71062e-05	-0.582334	0.0504731	0.584337	0.0668307	2.71062e-05
ISPD	0.404856	-0.127248	0.0322581	-0.319756	0.72538	-0.0538424	0.879175	0.572668	0.98673	0.0322581
ISX	0.000319241	-0.51249	0.015588	-0.35853	0.000667145	-0.488272	0.0783134	0.572668	0.146622	0.000319241
ITGA9	0.292084	-0.160552	0.0438413	-0.301913	0.523636	-0.0975892	0.844122	0.572668	0.970877	0.0438413
ITGAX	0.0508938	0.292867	0.751387	0.0485661	0.029548	0.324685	0.695301	0.919713	0.76738	0.029548
ITK	0.0123344	0.370103	0.662988	0.0667703	0.00530939	0.408736	0.497313	0.888243	0.406173	0.00530939
ITM2BP1	0.00654984	0.399522	0.0109487	0.375844	0.0175536	0.352502	0.377893	0.572668	0.664507	0.00654984
ITPKB-AS1	0.36922	0.13708	0.00388951	0.421944	0.817564	0.0353723	0.868867	0.572668	0.99251	0.00388951
ITPR1-AS1	0.0153375	0.359344	0.114186	0.23878	0.0198866	0.346047	0.530135	0.584726	0.679615	0.0153375
IYD	0.0358236	-0.313769	0.0365664	-0.312584	0.0709418	-0.271756	0.674336	0.572668	0.899056	0.0358236
JADE3	0.545309	0.0925699	0.0259996	0.33174	0.946893	0.0102168	0.921684	0.572668	0.998719	0.0259996
JAG2	0.484511	-0.10692	0.0119495	-0.37164	0.921229	-0.015167	0.906396	0.572668	0.997226	0.0119495
JAM2	0.196348	-0.196247	0.0473267	-0.297306	0.358192	-0.140237	0.80348	0.572668	0.95573	0.0473267
KALRN	0.569789	-0.0870142	0.00566551	-0.405914	0.907215	0.0178762	0.926468	0.572668	0.996947	0.00566551
KANK4	0.343209	-0.144621	0.00885938	-0.385806	0.721412	-0.0546528	0.860988	0.572668	0.986708	0.00885938
KANSL2	0.164014	0.211056	0.027167	0.329335	0.331876	0.148016	0.777468	0.572668	0.951806	0.027167
KATNBL1P3	0.0395017	0.308086	0.2731	0.166922	0.0397455	0.307724	0.689976	0.685428	0.817033	0.0395017
KB-1043D8.6	0.0358963	0.313652	0.00992439	0.380502	0.0952193	0.251783	0.674707	0.572668	0.899056	0.00992439
KB-1448A5.1	0.071955	-0.270822	0.0369554	-0.311971	0.142289	-0.222243	0.709276	0.572668	0.91185	0.0369554
KB-173C10.2	0.00293322	-0.433486	0.0808122	-0.263074	0.00363582	-0.424739	0.254956	0.572668	0.353549	0.00293322
KB-1980E6.2	0.0217516	-0.341331	0.388734	-0.131631	0.0162281	-0.3565	0.614426	0.754576	0.648118	0.0162281
KB-1980E6.3	0.0227962	-0.338836	0.160949	-0.212566	0.0268527	-0.329974	0.624399	0.619635	0.734834	0.0227962
KB-208E9.1	0.0638477	0.278607	0.0281917	0.327294	0.134124	0.226774	0.699785	0.572668	0.907215	0.0281917
KB-51A8.1	0.0764439	-0.266807	0.0454105	-0.299803	0.144311	-0.221151	0.709276	0.572668	0.913095	0.0454105
KC6	0.0440321	-0.301653	0.666816	-0.0659646	0.0269533	-0.329769	0.695301	0.889533	0.735388	0.0269533
KCNA6	0.0481651	0.296239	0.350424	0.142495	0.0444024	0.301151	0.695301	0.72948	0.839624	0.0444024
KCNC2	0.0396129	-0.307921	0.0927306	-0.253634	0.0603529	-0.282207	0.689995	0.572668	0.891773	0.0396129
KCND2	0.0881547	-0.25714	0.00855641	-0.387415	0.225339	-0.184376	0.718484	0.572668	0.925028	0.00855641
KCNG1	0.219909	-0.186515	0.00221657	-0.444565	0.574469	-0.0859646	0.814904	0.572668	0.973742	0.00221657
KCNG3	0.0742382	-0.268756	0.0324676	-0.31939	0.150867	-0.217685	0.709276	0.572668	0.91346	0.0324676
KCNG4	0.0269313	-0.329813	0.0887382	-0.256685	0.0404797	-0.306648	0.635207	0.572668	0.821345	0.0269313
KCNH5	0.0375587	-0.311031	0.132857	-0.227496	0.0504214	-0.29344	0.682316	0.595522	0.865105	0.0375587
KCNH7	0.0348962	0.315277	0.0132972	0.366432	0.0873468	0.257774	0.671452	0.572668	0.899056	0.0132972
KCNJ16	0.00968884	-0.381631	0.0282459	-0.327188	0.0198996	-0.346013	0.44598	0.572668	0.679615	0.00968884
KCNJ4	0.0541186	-0.289066	0.0121002	-0.371033	0.135314	-0.226102	0.695301	0.572668	0.907896	0.0121002
KCNK16	0.135125	0.226208	0.0164989	0.355661	0.300358	0.15786	0.756946	0.572668	0.941752	0.0164989
KCNK17	0.394363	0.130089	0.0372335	0.311536	0.697686	0.0595298	0.877151	0.572668	0.985374	0.0372335
KCNK3	0.505612	-0.101842	0.0413437	-0.305401	0.851862	-0.0286381	0.910848	0.572668	0.993176	0.0413437
KCNMA1	0.289301	-0.161468	0.0331286	-0.318246	0.539615	-0.093879	0.843106	0.572668	0.971687	0.0331286
KCNS2	0.0347784	0.315471	0.0173144	0.353204	0.0822719	0.261861	0.670542	0.572668	0.899056	0.0173144
KCTD14	0.053725	-0.28952	0.033967	-0.316822	0.108548	-0.242461	0.695301	0.572668	0.899056	0.033967
KCTD8	0.00179301	-0.452713	0.102202	-0.246783	0.00183929	-0.451745	0.203499	0.572997	0.242818	0.00179301
KCTD9P1	0.00697676	0.3967	0.152121	0.217035	0.0071462	0.395622	0.386871	0.611629	0.460921	0.00697676
KDM4E	0.0909095	-0.255013	0.00285304	-0.434599	0.269587	-0.168133	0.721474	0.572668	0.933861	0.00285304
KDM5B	0.0178292	0.351703	0.0250075	0.333855	0.038601	0.309436	0.573527	0.572668	0.813335	0.0178292
KEL	0.0142454	0.363031	0.169217	0.208539	0.0153986	0.359145	0.519945	0.623626	0.63622	0.0142454
KIAA0087	0.0296553	0.324483	0.00851764	0.387624	0.0818195	0.262235	0.652612	0.572668	0.899056	0.00851764
KIAA0196-AS1	0.311491	0.154311	0.0138633	0.364377	0.637771	0.0721235	0.852037	0.572668	0.978119	0.0138633
KIAA1210	0.0605366	-0.282014	0.021116	-0.342899	0.135213	-0.226159	0.695301	0.572668	0.907896	0.021116
KIAA1456	0.903925	0.018513	0.0382509	-0.309968	0.464051	0.111956	0.983723	0.572668	0.965912	0.0382509
KIAA1549	0.820451	0.034803	0.00700538	-0.396517	0.305898	0.156083	0.971165	0.572668	0.941885	0.00700538
KIF18BP1	0.139485	-0.223777	0.0382326	-0.309995	0.268861	-0.168384	0.76015	0.572668	0.933861	0.0382326
KIF1A	0.360328	-0.139621	0.00722795	-0.395109	0.763392	-0.0461497	0.866339	0.572668	0.99095	0.00722795
KIF2B	0.0805078	-0.263329	0.0141281	-0.363441	0.19107	-0.198539	0.709276	0.572668	0.917726	0.0141281
KIF3C	0.0020558	0.447481	0.0571416	0.285665	0.00287199	0.434333	0.217726	0.572668	0.309337	0.0020558
KIF6	0.0405992	0.306474	0.0468409	0.297931	0.0755459	0.267595	0.695301	0.572668	0.899056	0.0405992
KIR2DL1	0.0617527	-0.280746	0.0358792	-0.313679	0.12311	-0.233226	0.695577	0.572668	0.899056	0.0358792
KIR3DL2	0.194582	-0.197009	0.0400921	-0.307214	0.365199	-0.138225	0.802976	0.572668	0.956966	0.0400921
KIR3DP1	0.109138	-0.242069	0.0254225	-0.332962	0.229289	-0.182842	0.733498	0.572668	0.925028	0.0254225
KLF17P1	0.047264	0.297386	0.343308	0.144592	0.043875	0.301867	0.695301	0.725331	0.837292	0.043875
KLF2P1	0.000323957	-0.512026	0.0428611	-0.303262	0.000417532	-0.503877	0.0789562	0.572668	0.111796	0.000323957
KLF7	0.0325274	0.319285	0.12936	0.229514	0.0434836	0.302402	0.665833	0.593717	0.834574	0.0325274
KLHDC7A	0.0363883	-0.312866	0.0457759	-0.29932	0.0679399	-0.274585	0.679194	0.572668	0.899056	0.0363883
KLHL1	0.00174003	-0.45385	0.023245	-0.337793	0.00348543	-0.426478	0.200542	0.572668	0.344207	0.00174003
KLHL22	0.12919	0.229614	0.0258797	0.331992	0.267914	0.168713	0.75423	0.572668	0.933861	0.0258797
KLK15	0.00484569	-0.412669	0.0279294	-0.32781	0.00966565	-0.381744	0.326597	0.572668	0.525748	0.00484569
KLK3	0.0249272	-0.33403	0.0581949	-0.284514	0.0427632	-0.303398	0.630591	0.572668	0.830558	0.0249272
KLRB1	0.101237	0.247458	0.748489	-0.0491512	0.0447499	0.300684	0.728335	0.919068	0.839624	0.0447499
KLRC3	0.0236659	0.336831	0.356275	0.140791	0.0189281	0.348617	0.627121	0.733688	0.675109	0.0189281
KLRC4	0.000551373	0.494709	0.0067156	0.398408	0.00164142	0.45605	0.106465	0.572668	0.228602	0.000551373
KLRK1	0.0234462	0.337331	0.0629975	0.279468	0.0390949	0.308692	0.625557	0.572668	0.813335	0.0234462
KNOP1P2	0.372297	0.13621	0.0211175	0.342895	0.707754	0.0574534	0.869707	0.572668	0.986161	0.0211175
KNOP1P4	0.0713774	-0.271353	0.0103703	-0.378426	0.180106	-0.203447	0.709276	0.572668	0.91723	0.0103703
KRT17P1	0.0392257	-0.308497	0.0550773	-0.287972	0.069775	-0.272844	0.689564	0.572668	0.899056	0.0392257
KRT18P26	0.288935	0.161589	0.034338	0.316201	0.536421	0.0946162	0.843106	0.572668	0.971638	0.034338
KRT18P3	0.836668	-0.031614	0.0258497	-0.332055	0.693454	0.0604059	0.973075	0.572668	0.98448	0.0258497
KRT18P4	0.0494078	0.294685	0.0163542	0.356108	0.117051	0.236962	0.695301	0.572668	0.899056	0.0163542
KRT18P44	0.00992333	-0.380507	0.0265412	-0.330613	0.0207926	-0.343711	0.452392	0.572668	0.684584	0.00992333
KRT18P57	0.25289	0.174034	0.0497626	0.294247	0.450215	0.115428	0.829535	0.572668	0.962807	0.0497626
KRT18P9	0.0174638	-0.352764	0.0531377	-0.290203	0.0302282	-0.323414	0.565581	0.572668	0.770828	0.0174638
KRT19P2	0.00595623	-0.403722	0.192108	-0.198085	0.00524282	-0.409282	0.359949	0.634151	0.405648	0.00524282
KRT223P	0.0359322	-0.313594	0.0214311	-0.342116	0.0809862	-0.262928	0.674988	0.572668	0.899056	0.0214311
KRT36	0.0938181	-0.252821	0.0341337	-0.316542	0.187582	-0.200078	0.724864	0.572668	0.917247	0.0341337
KRT8P15	0.0679726	0.274554	0.919344	0.015531	0.0362136	0.313144	0.708968	0.975263	0.80946	0.0362136
KRT8P38	0.0191787	-0.347935	0.166521	-0.209836	0.0217646	-0.341299	0.592839	0.622855	0.692717	0.0191787
KRT8P6	0.146557	-0.21995	0.0417063	-0.304884	0.277414	-0.16545	0.762838	0.572668	0.934717	0.0417063
KRTAP15-1	0.0243746	-0.335242	0.365906	-0.138023	0.0193073	-0.347588	0.630591	0.74024	0.679615	0.0193073
KRTAP5-AS1	0.207324	-0.191617	0.00700744	-0.396503	0.488687	-0.105906	0.808341	0.572668	0.96856	0.00700744
KSR2	0.906974	-0.0179229	0.0460693	-0.298935	0.663921	0.0665739	0.98464	0.572668	0.979897	0.0460693
L3MBTL3	0.0332591	0.318022	0.0942443	0.252504	0.0497798	0.294226	0.666773	0.572668	0.862689	0.0332591
L3MBTL4	0.125872	-0.231569	0.0199539	-0.34587	0.273102	-0.166922	0.751324	0.572668	0.934147	0.0199539
LA16c-321D4.2	0.0371429	0.311677	0.0904211	0.255386	0.0568001	0.286042	0.681828	0.572668	0.88291	0.0371429
LA16c-329F2.1	0.339902	0.145605	0.0446364	0.300836	0.598624	0.0806085	0.85886	0.572668	0.97468	0.0446364
LA16c-358B7.3	0.717627	0.0554272	0.00792746	0.390919	0.744069	-0.050045	0.957352	0.572668	0.989287	0.00792746
LA16c-380A1.2	0.309123	0.155059	0.0418398	0.304694	0.554719	0.0904208	0.851549	0.572668	0.973054	0.0418398
LA16c-395F10.2	0.0541555	0.289024	0.0285909	0.326515	0.113757	0.239055	0.695301	0.572668	0.899056	0.0285909
LA16c-425C2.1	0.0636646	0.278791	0.574037	0.0860614	0.0472168	0.297447	0.699008	0.85125	0.855771	0.0472168
LA16c-444G7.1	0.168126	-0.209062	0.0431808	-0.302819	0.314217	-0.153454	0.781297	0.572668	0.944602	0.0431808
LA16c-60D12.1	0.0297213	-0.324359	0.408832	-0.126183	0.0229603	-0.338453	0.652612	0.765379	0.701746	0.0229603
LACTB	0.0484272	0.295908	0.0390153	0.308811	0.0946657	0.252192	0.695301	0.572668	0.899056	0.0390153
LAIR1	0.0490532	0.295125	0.221465	0.185898	0.055774	0.287186	0.695301	0.652241	0.880802	0.0490532
LAMA3	0.532921	-0.0954265	0.0350897	-0.31496	0.904389	-0.0184232	0.919014	0.572668	0.996947	0.0350897
LAMC3	0.0471267	-0.297562	0.0144107	-0.362458	0.114722	-0.238437	0.695301	0.572668	0.899056	0.0144107
LAMP2	0.267299	0.168927	0.0458961	0.299162	0.479744	0.108083	0.836147	0.572668	0.967466	0.0458961
LARGE-AS1	0.0561425	0.286773	0.476541	0.108868	0.0452464	0.300021	0.695301	0.80434	0.844473	0.0452464
LARP1BP1	0.0313964	-0.321285	0.112843	-0.239644	0.0439556	-0.301757	0.65768	0.583814	0.837292	0.0313964
LAT2	0.0249996	0.333873	0.00479396	0.413128	0.0777762	0.265651	0.630591	0.572668	0.899056	0.00479396
LCE2A	0.0247198	-0.334482	0.231951	-0.181819	0.0249794	-0.333916	0.630591	0.658403	0.725037	0.0247198
LCE4A	0.0501629	-0.293756	0.0412388	-0.305551	0.0967638	-0.250653	0.695301	0.572668	0.899056	0.0412388
LCE6A	0.02218	-0.340296	0.166362	-0.209913	0.0256689	-0.332437	0.619622	0.622855	0.728325	0.02218
LCK	0.0546971	0.288404	0.86692	0.0256993	0.0287543	0.326199	0.695301	0.959375	0.757634	0.0287543
LCN10	0.039969	0.307395	0.571659	0.0865942	0.0266508	0.330387	0.692306	0.849542	0.734834	0.0266508
LCN15	0.159702	-0.213186	0.0218882	-0.340999	0.334997	-0.147074	0.773178	0.572668	0.952036	0.0218882
LCP1	0.0488385	0.295393	0.0762167	0.267006	0.0799406	0.263806	0.695301	0.572668	0.899056	0.0488385
LDHAL6A	0.062241	0.280242	0.511737	0.100388	0.0492015	0.29494	0.696632	0.822858	0.862689	0.0492015
LDHBP1	0.335105	-0.147042	0.041546	-0.305112	0.596742	-0.0810223	0.857304	0.572668	0.97468	0.041546
LDHD	0.0279023	0.327864	0.322625	0.150842	0.0243456	0.335306	0.641786	0.714793	0.717553	0.0243456
LEFTY2	0.0070054	-0.396516	0.0556432	-0.287333	0.0111723	-0.374877	0.38714	0.572668	0.5604	0.0070054
LELP1	0.0445115	-0.301004	0.166481	-0.209855	0.0559476	-0.286991	0.695301	0.622855	0.881692	0.0445115
LGALS16	0.051331	-0.292341	0.0398516	-0.307568	0.0998636	-0.248427	0.695301	0.572668	0.899056	0.0398516
LGALS17A	0.0301864	-0.323491	0.484304	-0.10697	0.0210511	-0.343061	0.652612	0.809047	0.68666	0.0210511
LGALS9	0.0296206	0.324548	0.0152067	0.359774	0.0723674	0.270445	0.652612	0.572668	0.899056	0.0152067
LGALS9C	0.043399	0.302518	0.111522	0.240501	0.0626799	0.279792	0.695301	0.581962	0.89516	0.043399
LGI1	0.0937295	-0.252887	0.0190182	-0.348371	0.209163	-0.190858	0.724864	0.572668	0.922203	0.0190182
LHCGR	0.0654234	-0.277035	0.824936	-0.0339197	0.0378098	-0.310643	0.703089	0.944953	0.813013	0.0378098
LHFPL3	0.0292241	-0.325299	0.066343	-0.276131	0.0485579	-0.295744	0.650686	0.572668	0.862197	0.0292241
LHFPL4	0.0210499	-0.343064	0.0501274	-0.293799	0.0374889	-0.311139	0.607238	0.572668	0.811769	0.0210499
LHX1	0.229146	-0.182897	0.0487093	-0.295554	0.41214	-0.125301	0.818193	0.572668	0.959069	0.0487093
LHX3	0.0195169	-0.347026	0.0177264	-0.352	0.0462304	-0.298724	0.596027	0.572668	0.852024	0.0177264
LHX8	0.03468	-0.315634	0.843606	-0.0302538	0.0162678	-0.356376	0.670132	0.951906	0.64851	0.0162678
LILRA1	0.0110568	0.375374	0.0205412	0.344351	0.0250518	0.33376	0.473949	0.572668	0.725037	0.0110568
LILRA2	0.00581207	0.404797	0.0253313	0.333157	0.0120901	0.371074	0.359903	0.572668	0.580764	0.00581207
LIN28B	0.00395756	-0.421221	0.443595	-0.117111	0.00177111	-0.45318	0.299742	0.785374	0.23711	0.00177111
LIN28B-AS1	0.00265009	-0.437543	0.0201518	-0.345354	0.00573249	-0.4054	0.245156	0.572668	0.422394	0.00265009
LINC00029	0.0850743	0.259581	0.0334746	0.317655	0.171241	0.207575	0.712333	0.572668	0.91658	0.0334746
LINC00052	0.000255944	-0.519414	0.0432875	-0.302672	0.000318154	-0.512598	0.0703465	0.572668	0.0966603	0.000255944
LINC00173	0.163147	0.211481	0.00207743	0.447077	0.455407	0.114118	0.776414	0.572668	0.964782	0.00207743
LINC00202-2	0.00328303	-0.428925	0.00954402	-0.382337	0.00908711	-0.384627	0.272541	0.572668	0.50809	0.00328303
LINC00273	0.00425041	-0.41823	0.388347	-0.131737	0.00216677	-0.445447	0.310688	0.754418	0.270811	0.00216677
LINC00293	0.00155719	-0.458024	0.0225616	-0.339388	0.00313182	-0.430842	0.186943	0.572668	0.322696	0.00155719
LINC00309	0.0331547	-0.318201	0.0196157	-0.346763	0.0763356	-0.266902	0.666773	0.572668	0.899056	0.0196157
LINC00310	0.059093	0.283546	0.0251141	0.333625	0.12744	0.23064	0.695301	0.572668	0.899056	0.0251141
LINC00326	0.0116767	-0.372755	0.0245988	-0.334748	0.0251561	-0.333534	0.484619	0.572668	0.725037	0.0116767
LINC00332	0.0230791	-0.338177	0.384073	-0.132917	0.017563	-0.352474	0.625557	0.75191	0.664507	0.017563
LINC00336	0.00444306	-0.41636	0.0802863	-0.263515	0.00581253	-0.404794	0.319337	0.572668	0.425006	0.00444306
LINC00337	0.0297533	0.324299	0.261416	0.17099	0.0292254	0.325296	0.652612	0.679232	0.763171	0.0292254
LINC00346	0.0449975	-0.300352	0.0455457	-0.299624	0.0845319	-0.260017	0.695301	0.572668	0.899056	0.0449975
LINC00348	0.135128	-0.226206	0.0376964	-0.310818	0.261514	-0.170955	0.756946	0.572668	0.930883	0.0376964
LINC00354	0.00384443	-0.422428	0.0696422	-0.272969	0.00527052	-0.409054	0.294696	0.572668	0.405648	0.00384443
LINC00355	0.0389178	-0.308958	0.289988	-0.161242	0.0379727	-0.310393	0.68823	0.695141	0.813335	0.0379727
LINC00366	0.0597776	-0.282816	0.0419066	-0.3046	0.11498	-0.238273	0.695301	0.572668	0.899056	0.0419066
LINC00390	0.0472064	0.29746	0.542694	0.0931703	0.0338784	0.316971	0.695301	0.836284	0.798257	0.0338784
LINC00393	0.0199471	-0.345888	0.0118114	-0.372202	0.0520293	-0.291507	0.602869	0.572668	0.872029	0.0118114
LINC00397	0.00174698	-0.453699	0.0352624	-0.314678	0.00296482	-0.433055	0.200646	0.572668	0.313999	0.00174698
LINC00403	0.343299	-0.144594	0.0487322	-0.295526	0.596887	-0.0809905	0.861001	0.572668	0.97468	0.0487322
LINC00404	0.0196636	-0.346635	0.330389	-0.148467	0.0158409	-0.35772	0.597791	0.719343	0.640049	0.0158409
LINC00411	0.00134383	-0.463485	0.0197742	-0.346343	0.00281554	-0.435128	0.17558	0.572668	0.306732	0.00134383
LINC00426	0.0127103	0.368642	0.19336	0.197539	0.0126561	0.36885	0.502392	0.634537	0.593339	0.0126561
LINC00434	0.135648	-0.225913	0.0470386	-0.297676	0.251729	-0.174455	0.756966	0.572668	0.927927	0.0470386
LINC00446	0.000186926	-0.529011	0.0275309	-0.328603	0.000284409	-0.516129	0.0618008	0.572668	0.0921818	0.000186926
LINC00453	0.0506074	-0.293214	0.0262499	-0.331217	0.108443	-0.242531	0.695301	0.572668	0.899056	0.0262499
LINC00458	0.0486078	-0.295681	0.0804415	-0.263384	0.0783037	-0.265198	0.695301	0.572668	0.899056	0.0486078
LINC00477	0.018691	-0.34927	0.628395	-0.0741353	0.0095152	-0.382479	0.58761	0.874036	0.520545	0.0095152
LINC00491	0.0510895	-0.292631	0.752158	-0.0484106	0.0296689	-0.324457	0.695301	0.920131	0.767748	0.0296689
LINC00507	0.00011711	-0.542778	0.0549054	-0.288167	0.000112751	-0.543869	0.0511797	0.572668	0.0668307	0.000112751
LINC00508	0.000186259	-0.529118	0.032432	-0.319452	0.000260005	-0.518926	0.0618008	0.572668	0.0880189	0.000186259
LINC00525	0.0591578	-0.283476	0.0384378	-0.309683	0.116114	-0.237553	0.695301	0.572668	0.899056	0.0384378
LINC00543	0.285489	0.162733	0.0492994	0.294819	0.504171	0.102185	0.842258	0.572668	0.970722	0.0492994
LINC00567	0.112703	-0.239735	0.00921469	-0.383978	0.278033	-0.16524	0.736568	0.572668	0.934797	0.00921469
LINC00592	0.151643	-0.217282	0.044109	-0.301548	0.283682	-0.163337	0.768444	0.572668	0.935188	0.044109
LINC00629	3.71722e-05	-0.574215	0.00640101	-0.400543	9.95605e-05	-0.547422	0.0504731	0.572668	0.0668307	3.71722e-05
LINC00632	0.00488488	-0.412324	0.00625032	-0.401598	0.0152009	-0.359793	0.326597	0.572668	0.630952	0.00488488
LINC00636	0.0198773	-0.346071	0.0733462	-0.269557	0.0311661	-0.321699	0.601757	0.572668	0.779439	0.0198773
LINC00645	0.000179384	-0.530247	0.0611931	-0.281327	0.000172789	-0.531368	0.0608959	0.572668	0.0759046	0.000172789
LINC00648	0.00546976	-0.407445	0.119322	-0.235545	0.00610337	-0.402648	0.34661	0.587564	0.434759	0.00546976
LINC00664	0.00104985	0.472437	0.0795118	0.264168	0.00113963	0.469488	0.156221	0.572668	0.19088	0.00104985
LINC00698	0.00128027	-0.465261	0.250253	-0.17499	0.00068778	-0.487232	0.171824	0.671438	0.14858	0.00068778
LINC00700	0.226218	-0.184033	0.0403575	-0.306826	0.419617	-0.123323	0.817992	0.572668	0.960059	0.0403575
LINC00703	0.0223451	-0.339901	0.136273	-0.225562	0.0281324	-0.32741	0.620028	0.597584	0.751138	0.0223451
LINC00836	0.114967	-0.238281	0.0182541	-0.350491	0.254821	-0.173339	0.738994	0.572668	0.928823	0.0182541
LINC00847	0.194977	0.196838	0.00946791	0.382712	0.448056	0.115976	0.802976	0.572668	0.962664	0.00946791
LINC00854	0.124115	0.232619	0.0137537	0.364769	0.285836	0.162618	0.749429	0.572668	0.935856	0.0137537
LINC00871	0.0250214	-0.333825	0.136025	-0.225702	0.0319273	-0.320339	0.630591	0.597494	0.785088	0.0250214
LINC00879	0.0277866	-0.328093	0.0344904	-0.315948	0.0556294	-0.287348	0.641721	0.572668	0.880802	0.0277866
LINC00890	0.0650683	0.277386	0.583437	0.0839646	0.0480113	0.296433	0.702517	0.855339	0.85903	0.0480113
LINC00891	0.0138864	-0.364295	0.117704	-0.236552	0.0175797	-0.352426	0.514095	0.587102	0.664507	0.0138864
LINC00898	0.0349969	-0.315112	0.012527	-0.36935	0.0886808	-0.25673	0.672233	0.572668	0.899056	0.012527
LINC00920	0.0290025	0.325722	0.153814	0.216164	0.035836	0.313749	0.650075	0.612977	0.806634	0.0290025
LINC00927	0.0373302	-0.311385	0.071063	-0.271644	0.0615496	-0.280956	0.681828	0.572668	0.894636	0.0373302
LINC00930	0.0330372	-0.318403	0.017049	-0.353993	0.0785069	-0.265024	0.666773	0.572668	0.899056	0.017049
LINC00934	0.0445121	-0.301003	0.14186	-0.222476	0.0593193	-0.283304	0.695301	0.601622	0.89075	0.0445121
LINC00967	0.101582	-0.247216	0.0133142	-0.366369	0.239285	-0.17904	0.728483	0.572668	0.925028	0.0133142
LINC00971	0.0396792	-0.307822	0.185416	-0.201044	0.0472112	-0.297454	0.690282	0.631875	0.855771	0.0396792
LINC00974	0.145652	-0.220432	0.0411341	-0.305701	0.276476	-0.165769	0.762838	0.572668	0.934717	0.0411341
LINC00993	3.61672e-05	-0.574929	0.0269852	-0.329704	4.54406e-05	-0.568938	0.0504731	0.572668	0.0668307	3.61672e-05
LINC00998	0.148038	0.219167	0.0249159	0.334054	0.306087	0.156023	0.766147	0.572668	0.941885	0.0249159
LINC01007	0.322935	-0.150747	0.0249131	-0.33406	0.615817	-0.0768538	0.855006	0.572668	0.975015	0.0249131
LINC01010	0.00402778	-0.420487	0.0839426	-0.260495	0.00510265	-0.410451	0.300968	0.572668	0.405384	0.00402778
LINC01015	0.459399	-0.113117	0.0428597	-0.303264	0.782586	-0.0423084	0.896056	0.572668	0.991947	0.0428597
LINC01020	0.0586573	-0.284014	0.0479226	-0.296546	0.109223	-0.242012	0.695301	0.572668	0.899056	0.0479226
LINC01033	0.0185249	-0.349731	0.0979775	-0.249775	0.0260127	-0.331712	0.585568	0.572668	0.731616	0.0185249
LINC01043	0.00851027	-0.387664	0.0517784	-0.291806	0.0141604	-0.363328	0.425749	0.572668	0.611116	0.00851027
LINC01049	0.000110453	-0.54446	0.043425	-0.302483	0.000121846	-0.541634	0.051061	0.572668	0.0668307	0.000110453
LINC01054	0.0302791	0.32332	0.0850051	0.259636	0.0465776	0.298272	0.652612	0.572668	0.853415	0.0302791
LINC01056	0.587638	0.0830325	0.0102964	0.378764	0.924405	-0.0145536	0.929662	0.572668	0.997226	0.0102964
LINC01057	0.0134284	0.365949	0.468412	0.110872	0.00790505	0.391048	0.506313	0.798841	0.482697	0.00790505
LINC01069	0.00506913	-0.410735	0.178849	-0.204023	0.00451697	-0.415661	0.331727	0.627574	0.392026	0.00451697
LINC01087	0.000165737	-0.53261	0.000916368	-0.477266	0.000926662	-0.476872	0.0590653	0.572668	0.173478	0.000165737
LINC01121	0.0204498	-0.344585	0.041065	-0.305801	0.0386288	-0.309394	0.604943	0.572668	0.813335	0.0204498
LINC01150	0.00261645	0.43805	0.010441	0.378104	0.00702016	0.396422	0.242634	0.572668	0.457973	0.00261645
LINC01159	0.0255482	-0.332694	0.0842442	-0.26025	0.0389302	-0.308939	0.632529	0.572668	0.813335	0.0255482
LINC01162	0.00112823	-0.46985	0.0280858	-0.327502	0.00202842	-0.447997	0.160061	0.572668	0.259672	0.00112823
LINC01170	0.0614963	0.281011	0.0245364	0.334885	0.133131	0.227339	0.695454	0.572668	0.906039	0.0245364
LINC01189	0.000870449	-0.479074	0.0204997	-0.344457	0.00174615	-0.453717	0.138474	0.572668	0.236872	0.000870449
LINC01192	8.82264e-05	-0.550835	0.0269584	-0.329758	0.000124355	-0.541044	0.0504731	0.572668	0.0668307	8.82264e-05
LINC01194	2.80552e-05	-0.58146	0.034831	-0.315384	2.89305e-05	-0.580677	0.0504731	0.572668	0.0668307	2.80552e-05
LINC01202	0.00651229	-0.399777	0.0566948	-0.286159	0.0102468	-0.378993	0.376846	0.572668	0.542611	0.00651229
LINC01203	0.0247593	-0.334396	0.422186	-0.122648	0.01804	-0.351099	0.630591	0.773659	0.66689	0.01804
LINC01204	0.17056	-0.207899	0.0494652	-0.294614	0.310877	-0.154505	0.784831	0.572668	0.942884	0.0494652
LINC01206	0.00770682	-0.392205	0.0731568	-0.269728	0.0111367	-0.375029	0.405285	0.572668	0.559455	0.00770682
LINC01228	0.0523141	-0.29117	0.487216	-0.106263	0.0410174	-0.305869	0.695301	0.810485	0.824273	0.0410174
LINC01231	0.328377	-0.149079	0.0449081	-0.300472	0.579975	-0.084735	0.85582	0.572668	0.973874	0.0449081
LINC01239	0.0345201	-0.315898	0.295955	-0.159286	0.0326946	-0.318995	0.670132	0.698569	0.787291	0.0326946
LINC01241	0.00859132	-0.387227	0.27766	-0.165366	0.00651605	-0.399752	0.426038	0.68851	0.447026	0.00651605
LINC01254	0.0276206	-0.328424	0.172956	-0.206765	0.0323358	-0.31962	0.640592	0.624604	0.786167	0.0276206
LINC01287	0.024654	-0.334626	0.0996155	-0.248603	0.0353243	-0.314577	0.630591	0.572668	0.804744	0.024654
LINC01289	0.00675181	-0.398168	0.0669343	-0.275555	0.00998245	-0.380227	0.38315	0.572668	0.536077	0.00675181
LINC01309	0.0361702	-0.313213	0.0277321	-0.328201	0.0767365	-0.266552	0.67782	0.572668	0.899056	0.0277321
LINC01322	0.000537018	-0.49559	0.019081	-0.3482	0.00107065	-0.471734	0.106465	0.572668	0.186158	0.000537018
LINC01340	0.0210418	0.343084	0.491467	0.105234	0.0133496	0.366238	0.607238	0.812756	0.597227	0.0133496
LINC01356	0.0752562	0.267851	0.0391709	0.308579	0.14685	0.219795	0.709276	0.572668	0.913321	0.0391709
LINC01360	0.0039895	-0.420886	0.0197539	-0.346396	0.0088562	-0.385822	0.300366	0.572668	0.505833	0.0039895
LINC01361	0.000389286	-0.506147	0.0510947	-0.292625	0.000467483	-0.500182	0.0890464	0.572668	0.118107	0.000389286
LINC01363	0.00583329	-0.404638	0.0147179	-0.361407	0.0143585	-0.362638	0.359949	0.572668	0.615335	0.00583329
LINC01370	0.00118112	-0.468195	0.0614812	-0.281027	0.00149049	-0.459656	0.163299	0.572668	0.216755	0.00118112
LINC01393	0.391423	0.130892	0.0359401	0.313582	0.696078	0.0598624	0.875783	0.572668	0.985137	0.0359401
LINC01413	0.0339826	-0.316796	0.106472	-0.243853	0.0488861	-0.295333	0.668604	0.577138	0.862689	0.0339826
LINC01419	1.22684e-05	-0.601803	0.0648709	-0.277583	6.87608e-06	-0.615257	0.0504731	0.572668	0.0668307	6.87608e-06
LINC01420	0.386632	0.13221	0.0389121	0.308967	0.682248	0.0627346	0.873961	0.572668	0.982885	0.0389121
LINC01426	0.00960422	0.382043	0.0314114	0.321258	0.0190734	0.348221	0.444236	0.572668	0.676482	0.00960422
LINC01427	0.0331049	-0.318287	0.0440994	-0.301561	0.062279	-0.280203	0.666773	0.572668	0.89516	0.0331049
LINC01429	0.203455	0.193229	0.0229814	0.338404	0.414251	0.124741	0.807134	0.572668	0.959227	0.0229814
LINC01432	0.13867	-0.224227	0.0404449	-0.306698	0.264603	-0.169869	0.75894	0.572668	0.932924	0.0404449
LINC01435	0.227806	-0.183416	0.0332053	-0.318114	0.435014	-0.119312	0.817992	0.572668	0.960801	0.0332053
LINC01445	0.0134365	-0.365919	0.0104225	-0.378188	0.036344	-0.312936	0.506313	0.572668	0.80946	0.0104225
LINC01446	0.00823975	-0.38915	0.0923497	-0.253921	0.0108873	-0.376112	0.420515	0.572668	0.555897	0.00823975
LINC01447	0.0299002	-0.324024	0.0941512	-0.252573	0.0444036	-0.30115	0.652612	0.572668	0.839624	0.0299002
LINC01470	0.147117	-0.219654	0.0293111	-0.325133	0.296244	-0.159192	0.764107	0.572668	0.940106	0.0293111
LINC01483	0.0687452	-0.273817	0.0392521	-0.308457	0.134196	-0.226734	0.709276	0.572668	0.907278	0.0392521
LINC01492	0.000127187	-0.540391	0.00671504	-0.398412	0.000357272	-0.508906	0.0520937	0.572668	0.103294	0.000127187
LINC01496	0.222399	-0.18553	0.0161147	-0.356854	0.470148	-0.110443	0.816514	0.572668	0.966541	0.0161147
LINC01500	0.0184023	0.350074	0.0302575	0.32336	0.037827	0.310617	0.583985	0.572668	0.813013	0.0184023
LINC01501	0.00248542	-0.440081	0.0143608	-0.36263	0.00601479	-0.403292	0.23507	0.572668	0.434759	0.00248542
LINC01508	0.0511126	-0.292603	0.0459946	-0.299033	0.0959815	-0.251224	0.695301	0.572668	0.899056	0.0459946
LINC01510	0.0436463	-0.302179	0.484267	-0.106979	0.03304	-0.318398	0.695301	0.809047	0.790203	0.03304
LINC01517	0.0033704	-0.427853	0.0260001	-0.331739	0.00675216	-0.398165	0.276177	0.572668	0.454401	0.0033704
LINC01518	0.00372677	-0.423718	0.0721555	-0.270639	0.0050115	-0.411226	0.291072	0.572668	0.40354	0.00372677
LINC01534	0.296517	0.159103	0.0166137	0.355309	0.599952	0.080317	0.845365	0.572668	0.97468	0.0166137
LINC01535	0.0382805	-0.309922	0.144023	-0.221305	0.0499914	-0.293966	0.684295	0.603691	0.862788	0.0382805
LINC01543	0.0101051	-0.379651	0.0232488	-0.337785	0.0220424	-0.340626	0.455563	0.572668	0.694827	0.0101051
LINC01544	0.0105357	-0.377675	0.0733558	-0.269549	0.0156689	-0.35827	0.464663	0.572668	0.638529	0.0105357
LINC01546	0.3563	-0.140784	0.0472502	-0.297404	0.619604	-0.0760331	0.864879	0.572668	0.975464	0.0472502
LINC01547	0.00735371	0.394331	0.16562	0.210273	0.0072688	0.394855	0.395467	0.622855	0.464015	0.0072688
LINC01551	0.175617	-0.205519	0.0264457	-0.33081	0.35494	-0.141179	0.788439	0.572668	0.954909	0.0264457
LINC01561	0.195277	-0.196709	0.0274774	-0.32871	0.388851	-0.131598	0.803064	0.572668	0.958324	0.0274774
LINC01567	0.0520831	-0.291444	0.00157803	-0.457527	0.179795	-0.203589	0.695301	0.572668	0.91723	0.00157803
LINC01585	0.0587962	0.283865	0.0211477	0.342819	0.131415	0.228323	0.695301	0.572668	0.905333	0.0211477
LINC01602	0.0614361	-0.281074	0.0307086	-0.32253	0.126796	-0.23102	0.695454	0.572668	0.899056	0.0307086
LINC01627	0.0183584	-0.350197	0.226494	-0.183925	0.0179049	-0.351485	0.583615	0.654638	0.666762	0.0179049
LINC01630	0.184476	-0.201466	0.0147097	-0.361435	0.403754	-0.127544	0.79483	0.572668	0.958324	0.0147097
LL0XNC01-116E7.1	0.00893655	0.385404	0.0502462	0.293654	0.0150863	0.360172	0.429708	0.572668	0.62806	0.00893655
LL0XNC01-116E7.4	0.0554704	0.287527	0.00384803	0.422389	0.167588	0.209321	0.695301	0.572668	0.916559	0.00384803
LL0XNC01-237H1.3	0.0115573	0.37325	0.107426	0.243211	0.0148852	0.360843	0.483941	0.578228	0.626743	0.0115573
LL0XNC01-240C2.1	0.381603	0.133603	0.0488437	0.295386	0.655681	0.068313	0.871887	0.572668	0.978673	0.0488437
LL21NC02-1C16.2	0.00219085	0.445018	0.0755473	0.267594	0.00270261	0.436762	0.22386	0.572668	0.306142	0.00219085
LL22NC03-27C5.1	0.0506622	-0.293148	0.0482372	-0.296148	0.0939852	-0.252696	0.695301	0.572668	0.899056	0.0482372
LL22NC03-86D4.1	0.163038	-0.211534	0.0404113	-0.306747	0.308781	-0.155167	0.776337	0.572668	0.941885	0.0404113
LLNLF-173C4.2	0.148882	-0.218722	0.0362792	-0.31304	0.288762	-0.161647	0.766424	0.572668	0.938009	0.0362792
LLNLR-285B5.1	0.112163	0.240084	0.00642189	0.400398	0.291181	0.160849	0.735773	0.572668	0.938173	0.00642189
LLNLR-470E3.1	0.00191181	0.450269	0.0674941	0.275014	0.00244852	0.440671	0.208876	0.572668	0.290016	0.00191181
LMO3	0.254733	-0.173371	0.0174817	-0.352712	0.523658	-0.0975839	0.83086	0.572668	0.970877	0.0174817
LMOD1	0.751075	-0.0486291	0.0248193	-0.334265	0.787328	0.0413636	0.961689	0.572668	0.992121	0.0248193
LMOD2	0.00828868	-0.388878	0.0106546	-0.377141	0.0223844	-0.339808	0.421879	0.572668	0.695895	0.00828868
LMX1B	0.257172	-0.172497	0.0218321	-0.341135	0.513573	-0.0999542	0.831517	0.572668	0.970877	0.0218321
LRCH2	0.0408504	0.30611	0.0150621	0.360252	0.099099	0.248971	0.695301	0.572668	0.899056	0.0150621
LRFN2	0.70961	-0.0570719	0.00321045	-0.429835	0.697789	0.0595085	0.95569	0.572668	0.98539	0.00321045
LRIT2	0.301314	-0.157552	0.0415453	-0.305113	0.54264	-0.0931827	0.847611	0.572668	0.972002	0.0415453
LRRC18	0.116375	0.237388	0.0326812	0.319018	0.23279	0.181498	0.739915	0.572668	0.925028	0.0326812
LRRC31	0.565902	-0.0878886	0.0437753	-0.302003	0.929937	-0.0134858	0.925714	0.572668	0.997318	0.0437753
LRRC37A15P	0.000811304	0.481532	0.0307401	0.322473	0.00136229	0.462983	0.132959	0.572668	0.208014	0.000811304
LRRC37A5P	0.350494	-0.142475	0.0357561	-0.313877	0.632849	-0.0731781	0.863734	0.572668	0.978095	0.0357561
LRRC38	0.057134	-0.285674	0.00611105	-0.402593	0.160159	-0.212958	0.695301	0.572668	0.916559	0.00611105
LRRC66	0.0255334	0.332725	0.391872	0.130769	0.0196037	0.346794	0.632529	0.755968	0.679615	0.0196037
LRRC74A	0.0515357	0.292096	0.500769	0.102998	0.039631	0.307894	0.695301	0.818483	0.816447	0.039631
LRRC8E	0.0802957	-0.263507	0.965302	-0.00667242	0.0430869	-0.302949	0.709276	0.988997	0.833693	0.0430869
LRRIQ1	0.0127508	-0.368486	0.128025	-0.230296	0.0154114	-0.359103	0.502392	0.593119	0.63622	0.0127508
LRRN3	0.632364	0.0732822	0.0385751	0.309475	0.970889	-0.00559755	0.941352	0.572668	0.99942	0.0385751
LRRTM1	0.0421792	-0.304215	0.0143753	-0.36258	0.103186	-0.246099	0.695301	0.572668	0.899056	0.0143753
LRTM1	0.149607	-0.218343	0.0234904	-0.33723	0.312028	-0.154142	0.767086	0.572668	0.943344	0.0234904
LSM10	0.545211	0.0925924	0.0314697	0.321154	0.930719	0.0133349	0.921662	0.572668	0.997318	0.0314697
LSM3P5	0.282748	0.16365	0.0393979	0.30824	0.516238	0.0993256	0.842258	0.572668	0.970877	0.0393979
LTA	0.0415437	0.305115	0.267577	0.16883	0.0425249	0.30373	0.695301	0.682479	0.830558	0.0415437
LTB	0.0671615	0.275335	0.74796	0.0492581	0.0421923	0.304197	0.70789	0.918873	0.830558	0.0421923
LVCAT1	0.0496865	-0.29434	0.0197369	-0.346441	0.113241	-0.239387	0.695301	0.572668	0.899056	0.0197369
LVCAT5	0.00108518	-0.47125	0.0126928	-0.368709	0.00264751	-0.437581	0.157479	0.572668	0.304112	0.00108518
LY75	0.00319678	0.430008	0.0814122	0.262573	0.00399183	0.420861	0.267288	0.572668	0.375677	0.00319678
LY96	0.0223316	0.339933	0.511008	0.100561	0.0139814	0.363958	0.620028	0.822641	0.608634	0.0139814
LYG2	0.117831	0.236473	0.0485854	0.295709	0.21807	0.187247	0.741133	0.572668	0.922614	0.0485854
LYPLA1P3	0.185194	-0.201143	0.0357663	-0.313861	0.355325	-0.141067	0.795895	0.572668	0.954909	0.0357663
LYPLA2P1	0.000545761	-0.49505	0.0210781	-0.342993	0.00104416	-0.472631	0.106465	0.572668	0.185513	0.000545761
LYZ	0.0596509	0.28295	0.94769	0.0100632	0.0296696	0.324456	0.695301	0.983892	0.767748	0.0296696
LYZL2	0.00495787	-0.411688	0.0273409	-0.328984	0.00997415	-0.380266	0.328379	0.572668	0.536077	0.00495787
LZTS1-AS1	0.0363655	0.312902	0.0390815	0.308712	0.0708037	0.271884	0.679108	0.572668	0.899056	0.0363655
MAB21L3	0.131643	-0.228192	0.0339311	-0.316882	0.260025	-0.171482	0.75423	0.572668	0.930619	0.0339311
MAD2L2	0.899698	0.0193315	0.0172265	0.353464	0.597431	-0.0808708	0.982972	0.572668	0.97468	0.0172265
MAF	0.717158	-0.0555233	0.0459542	-0.299086	0.880217	0.0231114	0.957307	0.572668	0.995615	0.0459542
MAFA	0.311294	-0.154373	0.0475746	-0.296989	0.548331	-0.0918778	0.851766	0.572668	0.97261	0.0475746
MAFG-AS1	0.0371639	-0.311645	0.352775	0.141809	0.00619147	-0.402016	0.681828	0.731102	0.437557	0.00619147
MAGEA1	0.000677867	-0.487728	0.0530518	-0.290303	0.000858752	-0.479548	0.118771	0.572668	0.166585	0.000677867
MAGEA10	0.0163707	-0.356057	0.0274678	-0.328729	0.0344766	-0.315971	0.544511	0.572668	0.801049	0.0163707
MAGEA12	0.00872087	-0.386536	0.0436356	-0.302194	0.0154469	-0.358987	0.427326	0.572668	0.636323	0.00872087
MAGEA2B	0.0186547	-0.34937	0.0431803	-0.30282	0.0345783	-0.315802	0.58761	0.572668	0.801049	0.0186547
MAGEA3	0.0475475	-0.297023	0.0568139	-0.286027	0.0843843	-0.260137	0.695301	0.572668	0.899056	0.0475475
MAGEA6	0.000128238	-0.540151	0.0233027	-0.33766	0.000203973	-0.526374	0.0520937	0.572668	0.0776644	0.000128238
MAGEA9B	0.000128792	-0.540026	0.00786561	-0.391276	0.000339149	-0.510569	0.0520937	0.572668	0.0999595	0.000128792
MAGEB1	0.000638476	-0.489767	0.0265713	-0.330551	0.00111885	-0.470151	0.116151	0.572668	0.18991	0.000638476
MAGEB10	0.00219615	-0.444924	0.023843	-0.33643	0.00442332	-0.416548	0.22386	0.572668	0.388021	0.00219615
MAGEB2	0.000383832	-0.506602	0.0203218	-0.344914	0.000724737	-0.485436	0.0884465	0.572668	0.148947	0.000383832
MAGEB6	0.251021	-0.174711	0.0430509	-0.302999	0.457251	-0.113655	0.829078	0.572668	0.965618	0.0430509
MAGEC1	0.00163252	-0.456254	0.0448857	-0.300502	0.00248101	-0.440152	0.192168	0.572668	0.290763	0.00163252
MAGEC2	0.000157192	-0.534181	0.0210479	-0.343069	0.000268847	-0.517886	0.057328	0.572668	0.0888856	0.000157192
MAGEC3	0.00159131	-0.457213	0.00150471	-0.459302	0.00726495	-0.394879	0.189072	0.572668	0.464015	0.00150471
MAGI1	0.393153	-0.130419	0.0258098	-0.332139	0.725127	-0.0538942	0.87661	0.572668	0.98673	0.0258098
MAGI2	0.037179	-0.311621	0.198977	-0.195122	0.0426334	-0.303579	0.681828	0.637738	0.830558	0.037179
MAML3	0.00521699	0.409495	0.0251223	0.333607	0.0108267	0.376378	0.335059	0.572668	0.555897	0.00521699
MAOA	0.486044	-0.106547	0.00991298	-0.380556	0.936958	-0.0121315	0.906704	0.572668	0.997846	0.00991298
MAP1LC3B2	0.00647659	0.400022	0.00673534	0.398277	0.019704	0.346528	0.376846	0.572668	0.679615	0.00647659
MAP2	0.0826446	-0.261555	0.0255774	-0.332632	0.17569	-0.205485	0.710269	0.572668	0.91723	0.0255774
MAP2K1P1	0.119972	-0.235143	0.0434325	-0.302472	0.226987	-0.183734	0.744352	0.572668	0.925028	0.0434325
MAP3K9	0.0149005	-0.360792	0.473667	-0.109574	0.0089258	-0.385459	0.525376	0.802589	0.505957	0.0089258
MAPK15	0.024082	-0.335893	0.364678	-0.138373	0.0190668	-0.348239	0.627756	0.73986	0.676482	0.0190668
MAPT-AS1	0.0286375	-0.326425	0.0349499	-0.315189	0.0571652	-0.285639	0.646955	0.572668	0.884316	0.0286375
MARC1	0.557583	-0.0897699	0.0360852	-0.313349	0.935833	-0.0123485	0.923179	0.572668	0.997846	0.0360852
MARCH11	0.0901154	-0.255621	0.0244075	-0.335169	0.192582	-0.197878	0.720412	0.572668	0.917726	0.0244075
MARCKSL1	0.417466	0.12389	0.0113097	0.374291	0.824382	0.0340288	0.883161	0.572668	0.99271	0.0113097
MARK3P1	0.207357	0.191604	0.0364713	0.312734	0.393378	0.130358	0.808341	0.572668	0.958324	0.0364713
MARK3P3	0.125343	0.231884	0.00210289	0.446606	0.366464	0.137864	0.750996	0.572668	0.957514	0.00210289
MATN1	0.026123	0.331481	0.190839	0.19864	0.0291023	0.325531	0.634448	0.633493	0.761526	0.026123
MBL3P	0.0453823	0.29984	0.21954	0.186661	0.0512662	0.292419	0.695301	0.650189	0.868042	0.0453823
MBOAT2	0.0214065	0.342177	0.0868457	0.258169	0.0318253	0.32052	0.609661	0.572668	0.784953	0.0214065
MCHR2	0.00266889	-0.437262	0.0297267	-0.324349	0.00501333	-0.411211	0.246296	0.572668	0.40354	0.00266889
MDGA1	0.0347514	-0.315516	0.0576903	-0.285064	0.0607257	-0.281815	0.670362	0.572668	0.891773	0.0347514
MED15P6	0.120358	-0.234905	0.0269805	-0.329713	0.248849	-0.175502	0.745026	0.572668	0.927927	0.0269805
MEF2A	0.0135083	0.365657	0.0743133	0.268689	0.020438	0.344615	0.507511	0.572668	0.684571	0.0135083
MEG3	0.401793	-0.128073	0.0264541	-0.330793	0.736531	-0.051573	0.878671	0.572668	0.988131	0.0264541
MEIG1	0.0432927	0.302665	0.0130559	0.36733	0.107863	0.242917	0.695301	0.572668	0.899056	0.0130559
MEX3B	0.121951	0.233929	0.0271614	0.329346	0.251659	0.17448	0.746755	0.572668	0.927927	0.0271614
MFI2-AS1	0.0767339	0.266554	0.0339624	0.31683	0.154358	0.215885	0.709276	0.572668	0.915442	0.0339624
MGARP	0.0376065	-0.310957	0.0504647	-0.293388	0.068438	-0.274109	0.6825	0.572668	0.899056	0.0376065
MGC39584	0.0484301	-0.295905	0.0539129	-0.289303	0.0872047	-0.257885	0.695301	0.572668	0.899056	0.0484301
MICAL3	0.209938	-0.19054	0.0443745	-0.301189	0.385585	-0.132499	0.809202	0.572668	0.958324	0.0443745
MIEN1	0.800981	0.0386511	0.0328233	0.318772	0.752291	-0.0483838	0.97007	0.572668	0.989949	0.0328233
MIR1180	0.0406475	-0.306404	0.349368	-0.142805	0.0364156	-0.312823	0.695301	0.729162	0.80946	0.0364156
MIR1205	0.0148719	-0.360888	0.168693	-0.20879	0.0161985	-0.356592	0.525376	0.623362	0.648118	0.0148719
MIR1254-1	0.210893	0.190149	0.00693677	0.396958	0.496278	0.104074	0.809525	0.572668	0.969963	0.00693677
MIR1258	0.0390349	-0.308782	0.154522	-0.215801	0.0497567	-0.294254	0.688806	0.613564	0.862689	0.0390349
MIR125B1	0.137574	0.224836	0.0420927	0.304337	0.260645	0.171262	0.758734	0.572668	0.930619	0.0420927
MIR1273C	0.724019	0.0541203	0.00100276	0.474074	0.620472	-0.075845	0.957545	0.572668	0.975696	0.00100276
MIR1285-1	0.203356	0.193271	0.00105686	0.472198	0.575605	0.0857105	0.807134	0.572668	0.973742	0.00105686
MIR1288	0.135584	-0.22595	0.0475493	-0.297021	0.251085	-0.174688	0.756966	0.572668	0.927927	0.0475493
MIR148B	0.0191067	0.34813	0.011973	0.371545	0.0497247	0.294293	0.591256	0.572668	0.862689	0.011973
MIR149	0.0303047	-0.323272	0.0575892	-0.285174	0.0526636	-0.290758	0.652612	0.572668	0.874841	0.0303047
MIR181A1	0.209317	0.190795	0.00869314	0.386683	0.480807	0.107823	0.808969	0.572668	0.967466	0.00869314
MIR181B1	0.00187177	0.451078	0.0856836	0.259092	0.00212199	0.446256	0.207789	0.572668	0.267795	0.00187177
MIR200B	0.30654	0.155879	0.036722	0.312338	0.560375	0.089137	0.851549	0.572668	0.973742	0.036722
MIR2052HG	0.00177744	-0.453044	0.0932493	-0.253245	0.00191326	-0.45024	0.202943	0.572668	0.246591	0.00177744
MIR215	0.433388	0.119732	0.0478147	0.296683	0.734997	0.0518846	0.886605	0.572668	0.988059	0.0478147
MIR218-1	0.0202387	-0.345129	0.137898	-0.224655	0.0250682	-0.333724	0.604473	0.59859	0.725037	0.0202387
MIR2355	0.0420325	0.304422	0.124038	0.232666	0.0584081	0.284283	0.695301	0.589921	0.888649	0.0420325
MIR296	0.0404047	-0.306757	0.5818	-0.0843286	0.026688	-0.330311	0.694853	0.854705	0.734834	0.026688
MIR298	0.0726558	-0.270183	0.599889	0.0803307	0.0239963	-0.336085	0.709276	0.863006	0.713342	0.0239963
MIR302B	0.0253676	0.33308	0.192601	0.197869	0.0280331	0.327606	0.632045	0.634151	0.749837	0.0253676
MIR3121	0.0142496	0.363016	0.0951028	0.251869	0.0197252	0.346472	0.519945	0.572668	0.679615	0.0142496
MIR3138	0.215586	0.188244	0.00505184	0.410882	0.52272	0.0978034	0.812552	0.572668	0.970877	0.00505184
MIR3180-4	0.0631001	-0.279364	0.748637	-0.0491214	0.0389578	-0.308898	0.696755	0.919068	0.813335	0.0389578
MIR3181	0.278707	0.165012	0.019174	0.347948	0.559641	0.0893034	0.840527	0.572668	0.973742	0.019174
MIR3186	0.0562388	0.286666	0.0250067	0.333857	0.121537	0.234182	0.695301	0.572668	0.899056	0.0250067
MIR3189	0.0112307	-0.374627	0.0112646	-0.374483	0.0298623	-0.324095	0.478701	0.572668	0.768357	0.0112307
MIR3198-1	0.436715	0.118874	0.0449636	0.300398	0.745248	0.0498065	0.887946	0.572668	0.989421	0.0449636
MIR320B2	0.967099	0.00632665	0.0393062	0.308376	0.588916	-0.0827494	0.997243	0.572668	0.974486	0.0393062
MIR339	0.00527093	0.409051	0.256968	0.17257	0.00380108	0.422899	0.336817	0.676464	0.361302	0.00380108
MIR345	0.331249	0.148206	0.037238	0.311529	0.599138	0.0804956	0.856189	0.572668	0.97468	0.037238
MIR361	0.0260454	-0.331644	0.36923	-0.137077	0.0207971	-0.3437	0.634448	0.742091	0.684584	0.0207971
MIR3619	0.823734	-0.0341563	0.0368616	-0.312118	0.736195	0.0516412	0.971165	0.572668	0.988059	0.0368616
MIR362	0.947972	0.0100089	0.04065	0.3064	0.610953	-0.0779115	0.993271	0.572668	0.9747	0.04065
MIR3689D1	0.00712081	-0.395782	0.0215006	-0.341945	0.0157294	-0.358076	0.390116	0.572668	0.638939	0.00712081
MIR3689E	0.000221255	-0.523897	0.0238132	-0.336497	0.00036859	-0.507906	0.0676109	0.572668	0.10537	0.000221255
MIR3689F	0.000100835	-0.54706	0.0199376	-0.345913	0.000169407	-0.531958	0.0504731	0.572668	0.0759046	0.000100835
MIR378A	0.649482	-0.0696271	0.0419806	-0.304495	0.95647	0.0083723	0.945178	0.572668	0.998804	0.0419806
MIR378H	0.395996	0.129644	0.0491841	0.294962	0.676876	0.063856	0.877166	0.572668	0.982875	0.0491841
MIR3925	0.0380673	-0.310248	0.0998099	-0.248465	0.0564685	-0.28641	0.684002	0.572668	0.882445	0.0380673
MIR3939	0.10518	0.24473	0.0244808	0.335007	0.222923	0.185323	0.729885	0.572668	0.925028	0.0244808
MIR3942	0.00269498	0.436875	0.0206722	0.344017	0.00578278	0.405018	0.248101	0.572668	0.425006	0.00269498
MIR3976HG	0.0537601	-0.28948	0.0483326	-0.296027	0.0997787	-0.248487	0.695301	0.572668	0.899056	0.0483326
MIR4257	0.0296812	-0.324434	0.320565	-0.151478	0.026281	-0.331152	0.652612	0.713283	0.731616	0.026281
MIR4269	0.343861	0.144428	0.00925206	0.383789	0.719626	0.0550181	0.861001	0.572668	0.986708	0.00925206
MIR4282	0.0334034	-0.317776	0.146014	-0.220239	0.0427874	-0.303364	0.666773	0.605675	0.830558	0.0334034
MIR4289	0.0401879	-0.307074	0.0421143	-0.304307	0.0768801	-0.266427	0.69357	0.572668	0.899056	0.0401879
MIR429	0.122977	0.233306	0.0487425	0.295513	0.227226	0.183641	0.748497	0.572668	0.925028	0.0487425
MIR4307	0.0045327	-0.415514	0.0266572	-0.330374	0.00915393	-0.384286	0.320927	0.572668	0.509408	0.0045327
MIR4307HG	6.72113e-05	-0.558386	0.028277	-0.327127	8.91301e-05	-0.550549	0.0504731	0.572668	0.0668307	6.72113e-05
MIR4312	0.788769	0.0410766	0.0192882	0.347639	0.724566	-0.0540087	0.967662	0.572668	0.986708	0.0192882
MIR4316	0.064928	0.277526	0.0497306	0.294286	0.119937	0.235164	0.702274	0.572668	0.899056	0.0497306
MIR4420	0.0190252	0.348352	0.0371413	0.31168	0.0369143	0.312035	0.590808	0.572668	0.810345	0.0190252
MIR4436A	0.000859087	-0.479534	0.00273115	-0.436344	0.00340692	-0.427412	0.137241	0.572668	0.33821	0.000859087
MIR4457	0.0432721	-0.302693	0.0822237	-0.261901	0.0688223	-0.273744	0.695301	0.572668	0.899056	0.0432721
MIR4491	0.00188249	-0.45086	0.0470453	-0.297667	0.00284318	-0.434737	0.208065	0.572668	0.308858	0.00188249
MIR4494	0.00140816	-0.461762	0.117908	-0.236425	0.00128101	-0.465239	0.177617	0.587102	0.202097	0.00128101
MIR4500HG	0.573359	-0.0862132	0.0279531	-0.327763	0.979076	-0.00402298	0.926718	0.572668	0.999949	0.0279531
MIR4516	0.252028	0.174346	0.0301478	0.323563	0.483252	0.107227	0.829436	0.572668	0.967985	0.0301478
MIR4518	0.0920575	0.254141	0.0399719	0.307391	0.178293	0.204279	0.722854	0.572668	0.91723	0.0399719
MIR4636	0.611708	-0.0777472	0.0408156	-0.30616	0.997207	-0.000536968	0.934893	0.572668	0.999949	0.0408156
MIR4650-2	0.0294115	0.324943	0.150991	0.217621	0.0366687	0.312422	0.652612	0.610464	0.80946	0.0294115
MIR4652	7.91284e-05	-0.553877	0.0277454	-0.328175	0.00010829	-0.545026	0.0504731	0.572668	0.0668307	7.91284e-05
MIR4677	0.0685667	0.273987	0.830941	0.0327386	0.0399239	0.307461	0.709276	0.947217	0.819182	0.0399239
MIR4716	0.00596989	-0.403622	0.569709	-0.0870321	0.00239122	-0.441601	0.359949	0.84904	0.287511	0.00239122
MIR4729	0.370586	-0.136693	0.048134	-0.296278	0.640085	-0.0716288	0.86928	0.572668	0.978489	0.048134
MIR4730	0.289038	0.161555	0.0387588	0.309197	0.527776	0.0966225	0.843106	0.572668	0.970877	0.0387588
MIR4739	0.00128763	-0.465051	0.0146979	-0.361475	0.00300437	-0.432521	0.171824	0.572668	0.31514	0.00128763
MIR4743	0.0296183	-0.324552	0.00753737	-0.393214	0.0837105	-0.260683	0.652612	0.572668	0.899056	0.00753737
MIR4770	0.024292	-0.335425	0.0760551	-0.267147	0.0381739	-0.310085	0.629589	0.572668	0.813335	0.024292
MIR4782	0.310393	0.154657	0.00965954	0.381773	0.659798	0.0674429	0.851549	0.572668	0.978873	0.00965954
MIR4794	0.0133302	0.36631	0.0928076	0.253576	0.0185058	0.349785	0.504552	0.572668	0.672023	0.0133302
MIR5002	0.00251348	-0.439639	0.00965735	-0.381784	0.00690171	-0.397185	0.236673	0.572668	0.45716	0.00251348
MIR544B	0.0310296	0.321946	0.00821562	0.389285	0.0860308	0.258815	0.655893	0.572668	0.899056	0.00821562
MIR548AL	0.0141186	-0.363474	0.0452645	-0.299997	0.0254304	-0.332945	0.517635	0.572668	0.726984	0.0141186
MIR548AM	0.00781942	0.391544	0.0504986	0.293346	0.013046	0.367367	0.409504	0.572668	0.595663	0.00781942
MIR548AU	0.0217682	0.34129	0.161178	0.212452	0.0254765	0.332847	0.61444	0.619999	0.726985	0.0217682
MIR548T	0.0379726	0.310393	0.38434	0.132843	0.0319222	0.320348	0.683637	0.752035	0.785088	0.0319222
MIR548U	0.0867633	0.258234	0.955739	0.00851304	0.0481086	0.29631	0.715185	0.986351	0.85996	0.0481086
MIR548V	0.0340624	-0.316662	0.12148	-0.234217	0.0467932	-0.297993	0.668604	0.589921	0.855071	0.0340624
MIR548XHG	0.00106491	-0.471927	0.0104937	-0.377865	0.00277628	-0.43569	0.156327	0.572668	0.306142	0.00106491
MIR5581	0.00549693	0.40723	0.0678459	0.274676	0.00791855	0.39097	0.347174	0.572668	0.482697	0.00549693
MIR5585	0.503032	0.102457	0.0121843	0.370698	0.946575	0.010278	0.910848	0.572668	0.998683	0.0121843
MIR5588	0.0204445	-0.344599	0.163942	-0.211091	0.0235598	-0.337072	0.604943	0.621959	0.708022	0.0204445
MIR563	0.176355	-0.205175	0.0306937	-0.322557	0.34805	-0.143192	0.789165	0.572668	0.953031	0.0306937
MIR5685	0.0239519	0.336185	0.000191858	0.528226	0.120677	0.234709	0.627121	0.572668	0.899056	0.000191858
MIR5687	0.0192886	0.347638	0.0655204	0.276939	0.0313568	0.321356	0.594113	0.572668	0.77955	0.0192886
MIR5699	0.0481879	-0.29621	0.261559	-0.170939	0.0509411	-0.29281	0.695301	0.679315	0.867045	0.0481879
MIR572	0.0426983	-0.303488	0.100119	-0.248246	0.0638026	-0.278652	0.695301	0.572668	0.898126	0.0426983
MIR576	0.0241387	0.335766	0.10483	0.244968	0.0338862	0.316958	0.627756	0.575092	0.798257	0.0241387
MIR589	0.186101	0.200738	0.0225288	0.339465	0.383345	0.133119	0.797386	0.572668	0.958324	0.0225288
MIR593	0.983957	0.00308435	0.0461155	0.298874	0.584513	-0.0837256	0.998307	0.572668	0.973874	0.0461155
MIR604	0.0474764	0.297114	0.0124727	0.369561	0.118841	0.235843	0.695301	0.572668	0.899056	0.0124727
MIR6087	0.00114309	-0.469378	0.00134339	-0.463497	0.00543402	-0.40773	0.160374	0.572668	0.413214	0.00114309
MIR6124	0.410334	0.125782	0.0459793	0.299053	0.704163	0.058193	0.880592	0.572668	0.985725	0.0459793
MIR620	0.108616	0.242415	0.0392065	0.308525	0.210329	0.19038	0.733498	0.572668	0.922203	0.0392065
MIR625	0.0496067	0.294439	0.213243	0.189191	0.0573558	0.28543	0.695301	0.646965	0.884316	0.0496067
MIR626	0.0290192	0.32569	0.0230673	0.338204	0.0643857	0.278067	0.650075	0.572668	0.899056	0.0230673
MIR648	0.00737995	-0.39417	0.0135101	-0.36565	0.018685	-0.349287	0.395759	0.572668	0.673086	0.00737995
MIR6505	0.0109295	-0.375927	0.0476074	-0.296947	0.0190643	-0.348245	0.472903	0.572668	0.676482	0.0109295
MIR663B	0.00347271	-0.426628	0.00552802	-0.406985	0.0111972	-0.37477	0.280928	0.572668	0.560907	0.00347271
MIR6724-4	0.0285553	-0.326584	0.117216	-0.236858	0.0390882	-0.308702	0.646955	0.587102	0.813335	0.0285553
MIR6761	0.270322	0.167879	0.0194878	0.347103	0.544011	0.0928677	0.836574	0.572668	0.972476	0.0194878
MIR6855	0.0233112	-0.337641	0.378825	-0.134377	0.0179248	-0.351428	0.625557	0.748273	0.666847	0.0179248
MIR6864	0.0821797	-0.261938	0.0176118	-0.352332	0.187367	-0.200174	0.709773	0.572668	0.917247	0.0176118
MIR708	0.215369	0.188332	0.0224594	0.33963	0.437328	0.118716	0.812359	0.572668	0.961366	0.0224594
MIR744	0.297383	0.158822	0.0230457	0.338254	0.578908	0.0849729	0.846066	0.572668	0.973874	0.0230457
MIR7515HG	0.0318623	-0.320454	0.0813795	-0.262601	0.0498896	-0.294091	0.662348	0.572668	0.862689	0.0318623
MIR766	0.0747632	0.268288	0.0434901	0.302393	0.142538	0.222108	0.709276	0.572668	0.91185	0.0434901
MIR7848	0.145543	0.220491	0.0271628	0.329343	0.297047	0.158931	0.762838	0.572668	0.940106	0.0271628
MIR7850	0.869517	0.0251934	0.0489715	0.295227	0.709578	-0.0570784	0.978271	0.572668	0.986418	0.0489715
MIR8086	0.555789	0.0901775	0.0323463	0.319602	0.94286	0.0109938	0.923179	0.572668	0.998394	0.0323463
MIR920	0.027168	-0.329333	0.517069	-0.0991299	0.0176883	-0.35211	0.636055	0.82487	0.6652	0.0176883
MIR942	0.0130476	0.367361	0.0917903	0.254343	0.018153	0.350777	0.502392	0.572668	0.6675	0.0130476
MIRLET7G	0.0551513	0.287888	0.0244941	0.334978	0.119768	0.235269	0.695301	0.572668	0.899056	0.0244941
MIXL1	0.0586398	-0.284033	0.465731	-0.111538	0.0482984	-0.29607	0.695301	0.797665	0.861135	0.0482984
MKRN4P	0.118611	-0.235986	0.0279679	-0.327734	0.243875	-0.17733	0.742503	0.572668	0.926429	0.0279679
MKRNP2	0.324697	-0.150205	0.0156299	-0.358395	0.651876	-0.0691192	0.855094	0.572668	0.978673	0.0156299
MLLT10P1	0.0712248	0.271494	0.00602723	0.403201	0.196054	0.196374	0.709276	0.572668	0.917776	0.00602723
MMRN1	0.0193573	0.347453	0.425888	0.12168	0.0132814	0.36649	0.594494	0.77595	0.597227	0.0132814
MNDA	0.00610456	0.40264	0.393541	0.130313	0.0033728	0.427824	0.363166	0.756828	0.336789	0.0033728
MORN5	0.0109157	-0.375988	0.0533941	-0.289904	0.0182963	-0.350372	0.472903	0.572668	0.66953	0.0109157
MOV10	0.0291007	0.325534	0.164915	0.210616	0.0349725	0.315152	0.650075	0.622532	0.804571	0.0291007
MOV10L1	0.0112801	-0.374417	0.178209	-0.204318	0.0114849	-0.373552	0.479731	0.627574	0.567469	0.0112801
MPZL2	0.0269213	0.329834	0.131958	0.228011	0.035037	0.315046	0.635207	0.595037	0.804571	0.0269213
MR1	0.139552	0.22374	0.0303021	0.323277	0.280331	0.164463	0.76015	0.572668	0.934797	0.0303021
MRGBP	0.72711	0.0534897	0.036145	0.313254	0.846932	-0.0296026	0.957545	0.572668	0.993176	0.036145
MRGPRF	0.484417	-0.106943	0.0374341	-0.311224	0.830428	-0.0328395	0.906394	0.572668	0.993176	0.0374341
MRGPRX2	0.21073	-0.190215	0.0179321	-0.351407	0.442244	-0.117456	0.809228	0.572668	0.961912	0.0179321
MRM1	0.5982	0.0807017	0.0488338	0.295399	0.963086	0.00709892	0.931869	0.572668	0.999022	0.0488338
MROH4P	0.0409274	-0.305999	0.0557041	-0.287264	0.0726799	-0.270161	0.695301	0.572668	0.899056	0.0409274
MRPL17	0.100152	0.248223	0.0307445	0.322465	0.203934	0.193028	0.726847	0.572668	0.920491	0.0307445
MRPL49P2	0.00121599	-0.467139	0.0838848	-0.260541	0.00131012	-0.464417	0.167511	0.572668	0.205779	0.00121599
MRPL53P1	0.0952352	0.251772	0.00521599	0.409504	0.259375	0.171713	0.725256	0.572668	0.930619	0.00521599
MRPL58	0.216993	0.187679	0.0387572	0.3092	0.406346	0.126848	0.813878	0.572668	0.958324	0.0387572
MRPS10P2	0.0468647	0.2979	0.507938	0.101289	0.0349985	0.315109	0.695301	0.821296	0.804571	0.0349985
MRPS21P2	0.00446494	-0.416152	0.110258	-0.241329	0.0050341	-0.411033	0.319701	0.579727	0.40354	0.00446494
MRPS21P9	0.324836	0.150162	0.0225959	0.339307	0.626028	0.0746451	0.85514	0.572668	0.976603	0.0225959
MRPS24	0.992772	-0.00138951	0.0149621	0.360586	0.484484	-0.106927	0.99892	0.572668	0.967985	0.0149621
MS4A1	0.0453157	0.299929	0.708411	-0.0573183	0.0140311	0.363782	0.695301	0.905331	0.609687	0.0140311
MS4A10	0.156604	-0.214742	0.0218268	-0.341148	0.329189	-0.148832	0.770903	0.572668	0.951684	0.0218268
MS4A12	0.113983	-0.23891	0.0340691	-0.316651	0.22643	-0.18395	0.738113	0.572668	0.925028	0.0340691
MSC	0.0046421	0.4145	0.156499	0.214795	0.00438958	0.416872	0.323914	0.61612	0.38723	0.00438958
MSNP1	0.0572495	-0.285547	0.0467813	-0.298008	0.107206	-0.243358	0.695301	0.572668	0.899056	0.0467813
MT-ATP8	0.734724	0.0519401	0.0263705	0.330966	0.811502	-0.0365691	0.958229	0.572668	0.99251	0.0263705
MT-RNR1	0.0276621	-0.328341	0.0200121	-0.345718	0.0635185	-0.278939	0.640592	0.572668	0.896949	0.0200121
MT1XP1	0.725854	-0.0537457	0.00916315	-0.384239	0.744095	0.0500397	0.957545	0.572668	0.989287	0.00916315
MTATP8P2	0.00083768	-0.480417	0.0442582	-0.301346	0.00119198	-0.467863	0.136109	0.572668	0.193676	0.00083768
MTCO1P2	0.00449255	-0.415891	0.103912	-0.245598	0.00521835	-0.409484	0.319871	0.574803	0.405648	0.00449255
MTCO1P28	0.242429	-0.177866	0.00845692	-0.387954	0.545647	-0.0924925	0.825885	0.572668	0.972476	0.00845692
MTCO1P30	0.0233939	0.337451	0.00157495	0.4576	0.0885874	0.256803	0.625557	0.572668	0.899056	0.00157495
MTCO1P31	0.0241364	0.335772	0.412982	0.125077	0.0177327	0.351981	0.627756	0.767949	0.6652	0.0177327
MTCO1P46	0.0148715	-0.360889	0.0544254	-0.288714	0.0252883	-0.33325	0.525376	0.572668	0.726038	0.0148715
MTCO2P16	0.0157803	-0.357913	0.0469257	-0.297821	0.0282671	-0.327146	0.537838	0.572668	0.75157	0.0157803
MTCO2P33	0.0109603	0.375793	0.262949	0.170449	0.00900736	0.385037	0.472903	0.6798	0.507545	0.00900736
MTCO3P11	0.0356119	0.31411	0.0102664	0.378902	0.0938716	0.252781	0.673632	0.572668	0.899056	0.0102664
MTCO3P12	0.0124524	-0.369641	0.0164983	-0.355663	0.0300086	-0.323822	0.499421	0.572668	0.769348	0.0124524
MTCO3P43	0.502652	0.102547	0.0128592	0.368073	0.942052	0.0111496	0.910848	0.572668	0.99826	0.0128592
MTERF2	0.824529	0.0339998	0.0395664	0.30799	0.741247	-0.0506164	0.97128	0.572668	0.988603	0.0395664
MTMR3	0.0441756	0.301458	0.0336567	0.317345	0.0894667	0.256121	0.695301	0.572668	0.899056	0.0336567
MTND1P32	0.100162	0.248216	0.0266943	0.330298	0.20947	0.190732	0.726847	0.572668	0.922203	0.0266943
MTND1P8	0.737534	-0.0513694	0.0407192	-0.3063	0.844775	0.0300249	0.958607	0.572668	0.993176	0.0407192
MTND2P16	0.00813885	-0.389715	0.0748301	-0.268229	0.0117175	-0.372587	0.418172	0.572668	0.573375	0.00813885
MTND2P2	0.857456	0.0275454	0.033318	0.317922	0.690658	-0.0609857	0.97749	0.572668	0.984239	0.033318
MTND2P26	0.00649444	-0.399899	0.20623	-0.192071	0.00557517	-0.406615	0.376846	0.642408	0.41892	0.00557517
MTND2P4	0.0439416	-0.301776	0.131053	-0.228532	0.0601427	-0.282429	0.695301	0.594426	0.891773	0.0439416
MTND2P9	0.124265	-0.232529	0.0466299	-0.298204	0.231593	-0.181956	0.749429	0.572668	0.925028	0.0466299
MTND4P7	0.054335	0.288818	0.564718	0.0881556	0.0392661	0.308436	0.695301	0.84661	0.813335	0.0392661
MTND4P9	0.0498236	0.294172	0.029343	0.325073	0.104152	0.245433	0.695301	0.572668	0.899056	0.029343
MTND5P33	0.101556	0.247234	0.0314437	0.3212	0.20579	0.192254	0.728483	0.572668	0.921829	0.0314437
MTUS2-AS1	0.00062978	-0.490232	0.0299664	-0.3239	0.00104412	-0.472632	0.116151	0.572668	0.185513	0.00062978
MUC17	0.0672977	-0.275204	0.58913	-0.082702	0.0497385	-0.294276	0.70789	0.857773	0.862689	0.0497385
MUC3A	0.0601863	-0.282383	0.0205715	-0.344273	0.135168	-0.226184	0.695301	0.572668	0.907896	0.0205715
MUPP	0.0659964	0.276471	0.00718556	0.395375	0.177993	0.204418	0.704091	0.572668	0.91723	0.00718556
MXRA5Y	0.0549004	-0.288172	0.0441526	-0.301489	0.10423	-0.245379	0.695301	0.572668	0.899056	0.0441526
MYADM	0.0192214	0.347819	0.0148454	0.360977	0.0475497	0.29702	0.593338	0.572668	0.857558	0.0148454
MYB	0.0234678	0.337282	0.0551289	0.287913	0.0408101	0.306168	0.625557	0.572668	0.822716	0.0234678
MYF6	0.040381	-0.306791	0.0346181	-0.315736	0.0811856	-0.262762	0.694853	0.572668	0.899056	0.0346181
MYH16	0.0726819	-0.270159	0.639872	0.0716743	0.0251584	-0.333529	0.709276	0.878732	0.725037	0.0251584
MYH4	0.0114848	-0.373553	0.0693162	-0.273276	0.0175846	-0.352411	0.483227	0.572668	0.664507	0.0114848
MYH8	0.0129923	-0.367569	0.192514	-0.197907	0.0130103	-0.367501	0.502392	0.634151	0.595663	0.0129923
MYL12BP1	0.00576961	0.405118	0.231276	0.182077	0.00452643	0.415572	0.357857	0.658184	0.392026	0.00452643
MYO1E	0.0495979	0.29445	0.217356	0.187533	0.0569044	0.285927	0.695301	0.649026	0.884169	0.0495979
MYO1F	0.0400868	0.307222	0.350566	0.142454	0.0357597	0.313872	0.693004	0.72948	0.806634	0.0357597
MYO1G	0.0299719	0.32389	0.026524	0.330649	0.064262	0.278191	0.652612	0.572668	0.899056	0.026524
MYO3A	0.00688595	-0.397288	0.0132553	-0.366587	0.0175129	-0.352621	0.386151	0.572668	0.664507	0.00688595
MYO6	0.243443	0.17749	0.0357438	0.313897	0.457123	0.113687	0.825885	0.572668	0.965618	0.0357438
MYZAP	0.0129422	0.367758	0.766093	0.0456074	0.00489866	0.412203	0.502392	0.924481	0.401311	0.00489866
NAA11	0.00283964	-0.434787	0.0998367	-0.248446	0.003157	-0.430517	0.253441	0.572668	0.324412	0.00283964
NAALADL2-AS2	0.360822	-0.139479	0.0225863	-0.339329	0.684444	-0.0622771	0.866339	0.572668	0.983568	0.0225863
NACA2	0.0761978	-0.267022	0.0497641	-0.294245	0.140858	-0.223023	0.709276	0.572668	0.91185	0.0497641
NACA3P	0.513142	-0.100056	0.0261381	-0.33145	0.901598	-0.0189636	0.913175	0.572668	0.996947	0.0261381
NACAP5	0.0289137	-0.325892	0.083321	-0.261001	0.0446259	-0.30085	0.650075	0.572668	0.839624	0.0289137
NALCN	0.0117009	-0.372655	0.10734	-0.243268	0.0150966	-0.360138	0.484619	0.57819	0.62806	0.0117009
NANOGP10	0.0368147	-0.312192	0.179758	-0.203607	0.0439524	-0.301761	0.680944	0.628478	0.837292	0.0368147
NANOGP4	0.0468012	0.297982	0.0352781	0.314652	0.0937312	0.252885	0.695301	0.572668	0.899056	0.0352781
NANOS2	0.0339226	-0.316897	0.0438205	-0.301941	0.06397	-0.278484	0.668604	0.572668	0.899056	0.0339226
NAP1L4P1	0.0581028	0.284614	0.0202801	0.345022	0.131026	0.228547	0.695301	0.572668	0.904459	0.0202801
NAP1L6	0.0698102	-0.272811	0.0140062	-0.36387	0.167454	-0.209386	0.709276	0.572668	0.916559	0.0140062
NAPSB	0.0381441	0.310131	0.0459515	0.299089	0.0712317	0.271488	0.684002	0.572668	0.899056	0.0381441
NBAT1	0.0996287	0.248594	0.030722	0.322506	0.202939	0.193446	0.726847	0.572668	0.919563	0.030722
NBPF17P	0.00226217	-0.443772	0.0252924	-0.333241	0.00446559	-0.416146	0.226939	0.572668	0.389418	0.00226217
NBPF22P	0.0491337	-0.295025	0.0279932	-0.327684	0.103827	-0.245657	0.695301	0.572668	0.899056	0.0279932
NBPF4	0.000391119	-0.505995	0.000706361	-0.486319	0.00228189	-0.443433	0.0890464	0.572668	0.278971	0.000391119
NBPF5P	0.00604989	-0.403036	0.00511583	-0.41034	0.0197174	-0.346493	0.360809	0.572668	0.679615	0.00511583
NBPF6	0.0129882	-0.367585	0.118421	-0.236105	0.016272	-0.356363	0.502392	0.587298	0.64851	0.0129882
NCAPD2P1	0.417736	-0.123819	0.032292	-0.319697	0.744825	-0.0498919	0.883161	0.572668	0.989421	0.032292
NCKAP1	0.251039	-0.174705	0.023435	-0.337357	0.498202	-0.103612	0.829078	0.572668	0.970229	0.023435
NCKAP1L	0.0211651	0.342776	0.0584223	0.284268	0.0359348	0.31359	0.608511	0.572668	0.807015	0.0211651
NCMAP	0.0333978	-0.317786	0.848643	-0.0292678	0.0153958	-0.359154	0.666773	0.953518	0.63622	0.0153958
NCR3	0.0110717	0.37531	0.762376	0.0463537	0.00400503	0.420723	0.474052	0.923336	0.375888	0.00400503
NDST4	0.0115148	-0.373428	0.0286973	-0.326309	0.0236897	-0.336777	0.483227	0.572668	0.709298	0.0115148
NDUFA3P1	0.0687964	0.273768	0.855108	0.0280039	0.0391621	0.308592	0.709276	0.955691	0.813335	0.0391621
NDUFA5P11	0.329875	0.148623	0.0326524	0.319068	0.606989	0.0787761	0.856189	0.572668	0.97468	0.0326524
NDUFAF1	0.617436	0.0765027	0.0287086	0.326287	0.964735	-0.00678166	0.937724	0.572668	0.999127	0.0287086
NDUFB4P12	0.000675183	-0.487864	0.0105237	-0.377729	0.0017254	-0.454169	0.118771	0.572668	0.236872	0.000675183
NDUFB4P3	0.0137537	-0.364769	0.0791742	-0.264455	0.0203564	-0.344825	0.511673	0.572668	0.684428	0.0137537
NDUFB5P2	0.013343	0.366262	0.654381	0.0685882	0.00595101	0.403761	0.504552	0.885101	0.432626	0.00595101
NECAB2	0.0457813	-0.299313	0.47445	-0.109382	0.0354452	-0.31438	0.695301	0.803301	0.804744	0.0354452
NECAP1P1	0.0327019	-0.318982	0.112094	-0.240129	0.0460573	-0.298951	0.665833	0.582839	0.849657	0.0327019
NECTIN1	0.0151117	0.360088	0.0200434	0.345636	0.0346419	0.315697	0.527092	0.572668	0.801167	0.0151117
NEFMP1	0.35002	-0.142614	0.0478269	-0.296667	0.60887	-0.0783655	0.863734	0.572668	0.97468	0.0478269
NEMP2	0.131548	0.228247	0.0486325	0.29565	0.242752	0.177746	0.75423	0.572668	0.926429	0.0486325
NENFP1	0.0219619	0.340821	0.0132698	0.366533	0.0556723	0.2873	0.617613	0.572668	0.880802	0.0132698
NES	0.233431	-0.181253	0.00314437	-0.430679	0.583584	-0.0839318	0.82141	0.572668	0.973874	0.00314437
NF1P3	0.0303356	-0.323215	0.0964046	-0.250915	0.0447389	-0.300698	0.652612	0.572668	0.839624	0.0303356
NFATC2	0.0248929	0.334104	0.127489	0.230611	0.0325603	0.319228	0.630591	0.593119	0.787215	0.0248929
NFIB	0.762776	-0.0462734	0.0354993	-0.314292	0.802976	0.0382559	0.963802	0.572668	0.99251	0.0354993
NFYAP1	0.00149343	-0.459582	0.136075	-0.225674	0.0012595	-0.465858	0.181992	0.597494	0.200366	0.0012595
NGEF	0.0045481	-0.41537	0.0664526	-0.276024	0.0064806	-0.399994	0.321128	0.572668	0.445568	0.0045481
NIPAL3	0.196065	0.196369	0.0405528	0.306541	0.367108	0.13768	0.803353	0.572668	0.95777	0.0405528
NKAIN1	0.0627115	-0.27976	0.54912	-0.0916974	0.0476278	-0.296921	0.696632	0.839191	0.857558	0.0476278
NKD1	0.0304849	0.32294	0.156545	0.214772	0.0376197	0.310937	0.652612	0.61612	0.811769	0.0304849
NKG7	0.0338112	0.317084	0.136055	0.225685	0.0445342	0.300973	0.668604	0.597494	0.839624	0.0338112
NKX2-5	0.607102	-0.0787514	0.029422	-0.324923	0.980333	0.00378121	0.932895	0.572668	0.999949	0.029422
NLGN1	0.221151	-0.186022	0.00108917	-0.471119	0.612205	-0.0776389	0.815172	0.572668	0.974814	0.00108917
NLGN1-AS1	0.0196484	-0.346676	0.036777	-0.312251	0.0382764	-0.309929	0.597791	0.572668	0.813335	0.0196484
NLRP12	0.0705375	0.272132	0.852226	-0.0285671	0.0303325	0.323221	0.709276	0.954896	0.771861	0.0303325
NLRP14	0.0476924	-0.296838	0.723019	0.0543245	0.0153413	-0.359332	0.695301	0.910524	0.636087	0.0153413
NLRP3	0.00110198	0.470698	0.0925293	0.253786	0.00110778	0.470509	0.158705	0.572668	0.188875	0.00110198
NLRP5	0.146727	-0.21986	0.0218087	-0.341192	0.310129	-0.154741	0.763043	0.572668	0.942559	0.0218087
NMI	0.0275342	0.328596	0.44693	0.116261	0.0198079	0.346254	0.640592	0.787437	0.679615	0.0198079
NOC2LP1	0.110983	-0.240853	0.00190899	-0.450326	0.334726	-0.147156	0.735394	0.572668	0.952036	0.00190899
NOC2LP2	0.0437902	-0.301982	0.0385841	-0.309461	0.0857617	-0.25903	0.695301	0.572668	0.899056	0.0385841
NOL4	0.175156	-0.205733	0.0454967	-0.299689	0.32368	-0.150517	0.788439	0.572668	0.948226	0.0454967
NOP56P2	0.0114647	-0.373637	0.0322748	-0.319727	0.022751	-0.338942	0.483227	0.572668	0.700985	0.0114647
NOS1AP	0.0211855	0.342725	0.590567	0.0823843	0.0117394	0.372497	0.608511	0.858298	0.573708	0.0117394
NOS2P2	0.17605	-0.205317	0.0278205	-0.328026	0.352946	-0.141759	0.788968	0.572668	0.954647	0.0278205
NOTUM	0.0464791	-0.2984	0.0173726	-0.353032	0.109002	-0.242159	0.695301	0.572668	0.899056	0.0173726
NOX3	0.128587	-0.229966	0.021633	-0.34162	0.274893	-0.166309	0.753854	0.572668	0.934147	0.021633
NPAS3	0.0470271	-0.297691	9.343e-05	-0.549221	0.22621	-0.184036	0.695301	0.572668	0.925028	9.343e-05
NPC1L1	0.225075	-0.184479	0.0497548	-0.294256	0.40388	-0.127511	0.817734	0.572668	0.958324	0.0497548
NPHP3-AS1	0.150888	0.217674	0.0178417	0.351667	0.328138	0.149152	0.767947	0.572668	0.9511	0.0178417
NPHS2	0.00837499	-0.388402	0.010304	-0.37873	0.0228146	-0.338793	0.425017	0.572668	0.701415	0.00837499
NPM1P13	0.176122	0.205284	0.0213881	0.342223	0.367484	0.137573	0.789013	0.572668	0.95777	0.0213881
NPM1P27	0.0129337	0.36779	0.927444	-0.013967	0.00322579	0.429641	0.502392	0.978011	0.328814	0.00322579
NPM1P33	0.0162851	-0.356322	0.0251838	-0.333474	0.0351311	-0.314892	0.543136	0.572668	0.804571	0.0162851
NPM1P46	0.35125	-0.142254	0.0326615	-0.319052	0.641105	-0.0714108	0.863734	0.572668	0.978489	0.0326615
NPPC	0.135788	-0.225835	0.0302764	-0.323325	0.273246	-0.166873	0.756966	0.572668	0.934147	0.0302764
NPSR1-AS1	0.0181389	-0.350817	0.04069	-0.306342	0.0341905	-0.316447	0.579757	0.572668	0.80096	0.0181389
NPY1R	0.0168997	0.354441	0.349955	0.142633	0.0127589	0.368455	0.552014	0.729366	0.595221	0.0127589
NPY4R	0.0544558	-0.28868	0.0319747	-0.320255	0.111547	-0.240485	0.695301	0.572668	0.899056	0.0319747
NQO2	0.0572454	0.285551	0.945888	0.0104103	0.0281559	0.327364	0.695301	0.983573	0.751238	0.0281559
NR0B1	0.0280332	-0.327605	0.0485139	-0.295799	0.0510587	-0.292668	0.642595	0.572668	0.867544	0.0280332
NR1H4	0.100888	-0.247703	0.0250077	-0.333855	0.213467	-0.1891	0.728335	0.572668	0.922203	0.0250077
NR2E1	0.129567	-0.229394	0.0197296	-0.346461	0.281013	-0.164233	0.75423	0.572668	0.934797	0.0197296
NRBF2P5	0.206776	0.191844	0.00811576	0.389845	0.47962	0.108113	0.808341	0.572668	0.967466	0.00811576
NRG3	0.104926	-0.244903	0.042214	-0.304166	0.200366	-0.194532	0.729885	0.572668	0.917776	0.042214
NRIP3	0.0344051	0.316089	0.457816	0.113513	0.0255994	0.332585	0.670132	0.793322	0.727985	0.0255994
NRL	0.351155	0.142282	0.00797186	0.390664	0.741689	0.050527	0.863734	0.572668	0.988632	0.00797186
NRSN1	0.110686	-0.241048	0.0259721	-0.331798	0.231475	-0.182001	0.73496	0.572668	0.925028	0.0259721
NRXN1	0.181258	-0.202922	0.00631824	-0.40112	0.44153	-0.117638	0.792888	0.572668	0.961912	0.00631824
NSUN3	0.220269	0.186372	0.0478164	0.296681	0.398392	0.128993	0.814904	0.572668	0.958324	0.0478164
NT5C3AP1	0.0355114	-0.314273	0.0214351	-0.342107	0.0800466	-0.263716	0.673549	0.572668	0.899056	0.0214351
NT5CP1	0.0749455	0.268126	0.0279924	0.327686	0.157018	0.214533	0.709276	0.572668	0.916559	0.0279924
NTM	0.0384014	-0.309738	0.201913	-0.193877	0.0439503	-0.301764	0.684569	0.639714	0.837292	0.0384014
NTRK1	0.0978077	0.249898	0.567212	-0.0875936	0.0352272	0.314735	0.726811	0.848286	0.804571	0.0352272
NTRK2	0.320389	-0.151532	0.0423639	-0.303956	0.571829	-0.086556	0.854342	0.572668	0.973742	0.0423639
NUCB1-AS1	0.0561001	0.28682	0.552308	0.0909697	0.0414121	0.305303	0.695301	0.840978	0.826541	0.0414121
NUDCD2	0.206461	0.191975	0.0176659	0.352175	0.435188	0.119267	0.808341	0.572668	0.960801	0.0176659
NUDT13	0.251021	0.174711	0.0449127	0.300466	0.454307	0.114395	0.829078	0.572668	0.964497	0.0449127
NUDT16P1	0.0808024	0.263082	0.0327657	0.318872	0.163575	0.211271	0.709276	0.572668	0.916559	0.0327657
NUDT19P3	0.0168768	0.35451	0.325423	0.149982	0.0133087	0.366389	0.551739	0.716278	0.597227	0.0133087
NUTM2B	0.489554	0.105696	0.0291593	0.325422	0.858969	0.02725	0.907884	0.572668	0.994167	0.0291593
NXF2	0.0644969	-0.277955	0.0487454	-0.295509	0.119711	-0.235304	0.701696	0.572668	0.899056	0.0487454
NXF4	0.0310999	-0.321819	0.0797304	-0.263983	0.0489401	-0.295266	0.655893	0.572668	0.862689	0.0310999
NXPE4	0.104318	-0.245319	0.0447637	-0.300665	0.196841	-0.196035	0.729885	0.572668	0.917776	0.0447637
OBP2A	0.00062594	-0.490439	0.0903028	-0.255477	0.000582675	-0.492857	0.116151	0.572668	0.133357	0.000582675
OCM2	0.0428291	-0.303306	0.0488882	-0.295331	0.0788984	-0.264689	0.695301	0.572668	0.899056	0.0428291
ODF1	0.0311152	-0.321791	0.0546339	-0.288476	0.0549817	-0.28808	0.655893	0.572668	0.880116	0.0311152
ODF3L2	0.0658444	-0.27662	0.0232493	-0.337783	0.143826	-0.221412	0.704031	0.572668	0.912772	0.0232493
OFCC1	0.0189149	-0.348653	0.0121723	-0.370746	0.0490472	-0.295132	0.589937	0.572668	0.862689	0.0121723
OGDHL	0.0244003	-0.335185	0.00293825	-0.433417	0.0830236	-0.261244	0.630591	0.572668	0.899056	0.00293825
OLA1P2	0.000111097	-0.544293	0.0226291	-0.339228	0.000176644	-0.530708	0.051061	0.572668	0.0759046	0.000111097
OOEP	0.0209228	-0.343383	0.112143	-0.240097	0.0282428	-0.327194	0.606792	0.582884	0.751448	0.0209228
OPCML-IT1	0.0196877	-0.346572	0.22815	-0.183282	0.0193482	-0.347477	0.597879	0.655767	0.679615	0.0193482
OR10A4	0.00854981	-0.387451	0.0607195	-0.281822	0.0134154	-0.365996	0.426038	0.572668	0.59785	0.00854981
OR10A5	0.00130139	-0.464662	0.0870988	-0.257969	0.00138766	-0.462303	0.172404	0.572668	0.209366	0.00130139
OR10AD1	0.0406044	0.306466	0.422216	0.12264	0.0328159	0.318785	0.695301	0.773659	0.788259	0.0328159
OR10AG1	0.21498	-0.188488	0.0372664	-0.311485	0.405341	-0.127118	0.811853	0.572668	0.958324	0.0372664
OR10D3	0.000257977	-0.519169	0.0115004	-0.373487	0.000604265	-0.491631	0.0703465	0.572668	0.135146	0.000257977
OR10G2	0.126533	-0.231176	0.048592	-0.295701	0.233777	-0.181121	0.751935	0.572668	0.925028	0.048592
OR10G4	0.0489976	-0.295194	0.031268	-0.321516	0.100957	-0.247655	0.695301	0.572668	0.899056	0.031268
OR10Q2P	0.0503455	-0.293533	0.0435477	-0.302314	0.0958218	-0.251341	0.695301	0.572668	0.899056	0.0435477
OR10S1	0.292289	-0.160484	0.0148607	-0.360925	0.600144	-0.0802747	0.844122	0.572668	0.97468	0.0148607
OR11H3P	0.0426297	-0.303584	0.0780645	-0.265403	0.0688138	-0.273752	0.695301	0.572668	0.899056	0.0426297
OR13C6P	0.0886265	-0.256772	0.0336101	-0.317424	0.178047	-0.204393	0.719175	0.572668	0.91723	0.0336101
OR13C8	0.0406762	-0.306362	0.0410055	-0.305886	0.0783683	-0.265142	0.695301	0.572668	0.899056	0.0406762
OR13G1	0.0307147	-0.322519	0.148837	-0.218746	0.0386983	-0.309289	0.654155	0.609707	0.813335	0.0307147
OR1A2	0.0517242	-0.29187	0.0477117	-0.296814	0.0962554	-0.251024	0.695301	0.572668	0.899056	0.0477117
OR1AA1P	0.000264579	-0.518384	0.0316174	-0.32089	0.000390029	-0.506085	0.0703465	0.572668	0.108106	0.000264579
OR1E1	0.179809	-0.203583	0.0276451	-0.328375	0.360224	-0.139651	0.791598	0.572668	0.95621	0.0276451
OR1I1	0.0474926	-0.297093	0.129768	-0.229277	0.0656683	-0.276793	0.695301	0.593752	0.899056	0.0474926
OR2AL1P	0.0526124	-0.290818	0.0499453	-0.294022	0.0968073	-0.250622	0.695301	0.572668	0.899056	0.0499453
OR2AT2P	0.0253056	-0.333212	0.0375583	-0.311032	0.0493896	-0.294707	0.631766	0.572668	0.862689	0.0253056
OR2B2	0.0126816	-0.368752	0.0346495	-0.315684	0.0247252	-0.33447	0.502392	0.572668	0.722579	0.0126816
OR2B3	0.0661441	-0.276326	0.0387711	-0.309179	0.129511	-0.229426	0.704536	0.572668	0.900705	0.0387711
OR2C3	0.0284935	-0.326704	0.0566397	-0.28622	0.0496189	-0.294424	0.64656	0.572668	0.862689	0.0284935
OR2D3	0.0050982	-0.410489	0.0531336	-0.290207	0.00805243	-0.390204	0.332782	0.572668	0.486743	0.0050982
OR2F1	0.170839	-0.207766	0.025743	-0.33228	0.347515	-0.143349	0.785235	0.572668	0.953031	0.025743
OR2H2	0.916422	0.0160957	0.0492802	-0.294843	0.493509	0.104741	0.986187	0.572668	0.969356	0.0492802
OR2J3	0.156701	-0.214693	0.0115539	-0.373264	0.361116	-0.139394	0.770903	0.572668	0.95621	0.0115539
OR2L2	0.0828251	0.261406	0.880433	-0.0230696	0.0387534	0.309206	0.710616	0.963585	0.813335	0.0387534
OR2T2	0.307088	-0.155705	0.0316816	-0.320775	0.572209	-0.0864709	0.851549	0.572668	0.973742	0.0316816
OR2T7	0.107008	-0.243491	0.0429186	-0.303182	0.203558	-0.193186	0.730795	0.572668	0.92007	0.0429186
OR2W2P	0.0091211	-0.384454	0.0331649	-0.318184	0.017758	-0.351908	0.432951	0.572668	0.6652	0.0091211
OR2W5	0.293583	-0.16006	0.0374186	-0.311248	0.537818	-0.0942937	0.844198	0.572668	0.971687	0.0374186
OR2W6P	0.0392375	-0.308479	0.169329	-0.208485	0.0483225	-0.29604	0.689564	0.623661	0.861135	0.0392375
OR3B1P	0.0377271	-0.310771	0.212376	-0.189544	0.0421727	-0.304224	0.683383	0.646586	0.830558	0.0377271
OR4A6P	0.0318195	-0.32053	0.0740489	-0.268926	0.0513392	-0.292331	0.662121	0.572668	0.868042	0.0318195
OR4C15	0.0661527	-0.276317	0.0437346	-0.302058	0.125994	-0.231496	0.704536	0.572668	0.899056	0.0437346
OR4C16	0.0506886	-0.293116	0.0417645	-0.304801	0.0974833	-0.250132	0.695301	0.572668	0.899056	0.0417645
OR4D5	0.0131055	-0.367144	0.0301907	-0.323483	0.0266778	-0.330332	0.503826	0.572668	0.734834	0.0131055
OR4D9	0.016261	-0.356397	0.022626	-0.339236	0.0361184	-0.313296	0.543136	0.572668	0.80946	0.016261
OR4F28P	0.140592	-0.223169	0.0297131	-0.324374	0.283252	-0.163481	0.760624	0.572668	0.935188	0.0297131
OR4K11P	0.0492296	-0.294906	0.0441853	-0.301445	0.0933323	-0.253183	0.695301	0.572668	0.899056	0.0441853
OR4K16P	0.0517204	-0.291875	0.0491605	-0.294991	0.0955212	-0.251561	0.695301	0.572668	0.899056	0.0491605
OR4R1P	0.0549112	-0.28816	0.0446848	-0.300771	0.103946	-0.245575	0.695301	0.572668	0.899056	0.0446848
OR51D1	0.0514436	-0.292206	0.0405206	-0.306588	0.0996806	-0.248557	0.695301	0.572668	0.899056	0.0405206
OR51G1	0.0555032	-0.28749	0.0334694	-0.317664	0.1125	-0.239866	0.695301	0.572668	0.899056	0.0334694
OR51I1	0.0138398	0.364461	0.232475	0.181618	0.0127047	0.368663	0.51367	0.65844	0.594154	0.0127047
OR51I2	0.00534147	0.408475	0.0706357	0.27204	0.00754299	0.39318	0.340181	0.572668	0.472474	0.00534147
OR52A1	0.0577844	-0.284961	0.0384146	-0.309718	0.113438	-0.23926	0.695301	0.572668	0.899056	0.0384146
OR52B1P	0.00445772	-0.41622	0.0184236	-0.350015	0.0101659	-0.379368	0.319701	0.572668	0.539076	0.00445772
OR52E4	0.00147652	-0.460005	0.00522335	-0.409443	0.00484525	-0.412673	0.181679	0.572668	0.401311	0.00147652
OR52E5	0.00100777	-0.473897	0.00852712	-0.387573	0.00281515	-0.435134	0.153265	0.572668	0.306732	0.00100777
OR52E7P	0.000331047	-0.511338	0.0467754	-0.298016	0.000408165	-0.504614	0.0801704	0.572668	0.111148	0.000331047
OR52L1	0.00317703	-0.43026	0.0199727	-0.345821	0.00695543	-0.396838	0.266653	0.572668	0.457973	0.00317703
OR52N2	0.0765331	-0.266729	0.0416297	-0.304993	0.147323	-0.219545	0.709276	0.572668	0.913321	0.0416297
OR52T1P	0.0592366	0.283392	0.0151325	0.360019	0.141352	0.222753	0.695301	0.572668	0.91185	0.0151325
OR52V1P	0.167924	0.209159	0.033576	0.317482	0.327707	0.149284	0.780851	0.572668	0.951082	0.033576
OR56A1	0.0584398	-0.284249	0.809666	-0.0369319	0.0332073	-0.318111	0.695301	0.939542	0.791583	0.0332073
OR56B4	0.00488546	-0.412319	0.0497047	-0.294318	0.00789234	-0.391121	0.326597	0.572668	0.482697	0.00488546
OR5AK2	0.117413	-0.236735	0.0399332	-0.307448	0.225989	-0.184122	0.740468	0.572668	0.925028	0.0399332
OR5AK4P	0.276868	-0.165635	0.0302271	-0.323416	0.525342	-0.0971905	0.839976	0.572668	0.970877	0.0302271
OR5B2	0.89322	-0.0205872	0.0290549	-0.325622	0.641692	0.0712857	0.982412	0.572668	0.978489	0.0290549
OR5H14	0.0429363	-0.303157	0.0329157	-0.318612	0.0874186	-0.257717	0.695301	0.572668	0.899056	0.0329157
OR5M4P	0.0517586	-0.291829	0.0414287	-0.305279	0.0997556	-0.248504	0.695301	0.572668	0.899056	0.0414287
OR5M7P	0.126027	-0.231476	0.0335149	-0.317586	0.250016	-0.175076	0.751458	0.572668	0.927927	0.0335149
OR5P2	0.0455948	-0.299559	0.0542206	-0.288949	0.0818413	-0.262217	0.695301	0.572668	0.899056	0.0455948
OR6C3	0.0628265	-0.279642	0.0421528	-0.304252	0.120688	-0.234702	0.696632	0.572668	0.899056	0.0421528
OR6C74	0.0517612	-0.291826	0.0428217	-0.303317	0.0989559	-0.249074	0.695301	0.572668	0.899056	0.0428217
OR6D1P	0.116828	-0.237102	0.0235283	-0.337144	0.247833	-0.175873	0.74019	0.572668	0.927927	0.0235283
OR6F1	0.209235	-0.190829	0.0471342	-0.297553	0.380554	-0.133895	0.808962	0.572668	0.958324	0.0471342
OR6K6	0.0527595	-0.290645	0.0393218	-0.308353	0.102988	-0.246236	0.695301	0.572668	0.899056	0.0393218
OR6P1	0.121242	-0.234363	0.0238724	-0.336364	0.255957	-0.172931	0.746032	0.572668	0.929044	0.0238724
OR6Q1	0.0848232	-0.259783	0.0370067	-0.31189	0.167232	-0.209492	0.712171	0.572668	0.916559	0.0370067
OR6S1	0.0181851	-0.350686	0.147126	-0.219649	0.0216346	-0.341616	0.580047	0.606907	0.692398	0.0181851
OR6Y1	0.0358994	-0.313647	0.0918868	-0.25427	0.0544842	-0.288647	0.674707	0.572668	0.878685	0.0358994
OR7A17	0.0467271	-0.298078	0.10683	-0.243611	0.0688198	-0.273746	0.695301	0.57745	0.899056	0.0467271
OR7A5	0.0495075	-0.294561	0.0654843	-0.276975	0.0846375	-0.259932	0.695301	0.572668	0.899056	0.0495075
OR7A8P	0.0498087	-0.29419	0.04088	-0.306067	0.0962809	-0.251005	0.695301	0.572668	0.899056	0.04088
OR7E108P	0.00978721	-0.381157	0.142268	-0.222254	0.0108873	-0.376112	0.447797	0.601896	0.555897	0.00978721
OR7E12P	0.165614	-0.210276	0.0248473	-0.334204	0.33961	-0.145692	0.778827	0.572668	0.953031	0.0248473
OR7E14P	0.119909	-0.235182	0.0424853	-0.303786	0.227861	-0.183394	0.744352	0.572668	0.925028	0.0424853
OR7E46P	0.0494824	0.294592	0.110594	0.241109	0.0723693	0.270444	0.695301	0.579984	0.899056	0.0494824
OR7E4P	0.0504285	-0.293432	0.0480347	-0.296404	0.0936442	-0.25295	0.695301	0.572668	0.899056	0.0480347
OR7H1P	0.0516313	-0.291981	0.0324202	-0.319472	0.105467	-0.244534	0.695301	0.572668	0.899056	0.0324202
OR8A1	0.000718697	-0.485724	0.0174927	-0.35268	0.00151656	-0.45901	0.121126	0.572668	0.217589	0.000718697
OR8B12	0.000273809	-0.517316	0.0193827	-0.347385	0.000513016	-0.497111	0.0708196	0.572668	0.123452	0.000273809
OR8B1P	0.000103185	-0.546405	0.027236	-0.329195	0.000147386	-0.536082	0.0509505	0.572668	0.0729231	0.000103185
OR8B4	0.0284977	-0.326696	0.406417	-0.126829	0.0219007	-0.340969	0.64656	0.763749	0.693094	0.0219007
OR8B6P	0.00021822	-0.524319	0.0366482	-0.312454	0.00029094	-0.515417	0.0674549	0.572668	0.0921818	0.00021822
OR8B8	5.6196e-05	-0.563255	0.0361746	-0.313206	6.27818e-05	-0.560249	0.0504731	0.572668	0.0668307	5.6196e-05
OR8B9P	2.12257e-05	-0.588476	0.0271298	-0.32941	2.46853e-05	-0.584698	0.0504731	0.572668	0.0668307	2.12257e-05
OR8D1	0.000298991	-0.514559	0.0162958	-0.356289	0.000609846	-0.49132	0.0762242	0.572668	0.135596	0.000298991
OR8D2	0.00208529	-0.446931	0.0166036	-0.35534	0.00476942	-0.413347	0.219625	0.572668	0.401311	0.00208529
OR8F1P	0.00019522	-0.527702	0.0193143	-0.347569	0.000355401	-0.509075	0.062665	0.572668	0.103294	0.00019522
OR8G1	0.000245912	-0.520651	0.0208089	-0.34367	0.000441528	-0.502055	0.0703465	0.572668	0.115378	0.000245912
OR8G2P	0.018438	-0.349974	0.0199779	-0.345808	0.0423719	-0.303945	0.583985	0.572668	0.830558	0.018438
OR8G3P	0.000493951	-0.498366	0.0177371	-0.351969	0.00100922	-0.473845	0.102076	0.572668	0.181758	0.000493951
OR8H1	0.0508986	-0.292861	0.0457066	-0.299411	0.0957249	-0.251412	0.695301	0.572668	0.899056	0.0457066
OR8H3	0.0525505	-0.290891	0.0402955	-0.306916	0.101976	-0.24694	0.695301	0.572668	0.899056	0.0402955
OR8J3	0.0309336	-0.32212	0.116353	-0.237402	0.0427772	-0.303378	0.655893	0.586505	0.830558	0.0309336
OR8Q1P	0.00213891	-0.445949	0.0360545	-0.313398	0.00366039	-0.424461	0.22156	0.572668	0.354126	0.00213891
OR9A4	0.143033	-0.22184	0.0492423	-0.29489	0.262648	-0.170555	0.761751	0.572668	0.931108	0.0492423
OR9K1P	0.133281	-0.227254	0.0436475	-0.302177	0.251076	-0.174691	0.754648	0.572668	0.927927	0.0436475
OR9K2	0.0511818	-0.29252	0.0396772	-0.307825	0.0996774	-0.248559	0.695301	0.572668	0.899056	0.0396772
ORM1	0.0259591	-0.331825	0.00655916	-0.399458	0.0759108	-0.267274	0.634448	0.572668	0.899056	0.00655916
OSBPL10-AS1	0.00893978	0.385387	0.331179	0.148227	0.00610614	0.402628	0.429708	0.719457	0.434759	0.00610614
OSBPL9P4	0.00482307	0.412869	0.0348411	0.315368	0.00889699	0.385609	0.326597	0.572668	0.505957	0.00482307
OSM	0.0187159	0.349201	0.902633	-0.0187631	0.00521244	0.409533	0.58761	0.970528	0.405648	0.00521244
OTOF	0.184739	-0.201348	0.0166085	-0.355325	0.397656	-0.129192	0.794913	0.572668	0.958324	0.0166085
OTOG	0.00887011	-0.38575	0.00510717	-0.410413	0.0286143	-0.32647	0.428581	0.572668	0.754993	0.00510717
OTOGL	0.031675	-0.320787	0.0083789	-0.388381	0.087392	-0.257738	0.660986	0.572668	0.899056	0.0083789
OTOL1	0.0211901	-0.342714	0.0375986	-0.310969	0.0411218	-0.305719	0.608511	0.572668	0.825061	0.0211901
OTOP1	0.0250936	-0.333669	0.0361987	-0.313168	0.0494669	-0.294612	0.630591	0.572668	0.862689	0.0250936
OTUD4P1	0.0382993	0.309894	0.0393082	0.308373	0.0745229	0.268502	0.684295	0.572668	0.899056	0.0382993
OTX2	0.143427	-0.221627	0.0424464	-0.30384	0.270856	-0.167694	0.761751	0.572668	0.933861	0.0424464
OVAAL	0.00728113	-0.394779	0.109742	-0.241669	0.00878369	-0.386203	0.393233	0.579263	0.502959	0.00728113
OVOL2	0.050324	-0.293559	0.307094	-0.155703	0.0498062	-0.294193	0.695301	0.704898	0.862689	0.0498062
OVOS2	0.119572	-0.23539	0.0417539	-0.304816	0.228016	-0.183334	0.744191	0.572668	0.925028	0.0417539
OXCT2	0.00175204	-0.45359	0.00735482	-0.394324	0.00519651	-0.409665	0.200646	0.572668	0.405648	0.00175204
OXT	0.0105469	-0.377624	0.0337919	-0.317117	0.020554	-0.344318	0.464663	0.572668	0.684584	0.0105469
P2RX3	0.406118	-0.12691	0.0247285	-0.334463	0.74847	-0.049155	0.879436	0.572668	0.989949	0.0247285
P2RY12	0.00878789	0.386181	0.27782	0.165312	0.00669312	0.398557	0.427326	0.688743	0.452006	0.00669312
P2RY8	0.0497924	0.29421	0.11422	0.238758	0.0721019	0.270688	0.695301	0.584726	0.899056	0.0497924
PABPC1P7	0.0251626	0.33352	0.253845	0.17369	0.0244038	0.335177	0.631491	0.674426	0.718278	0.0244038
PABPC1P9	0.0403742	-0.306801	0.0490118	-0.295176	0.0742132	-0.268779	0.694853	0.572668	0.899056	0.0403742
PABPC5	0.597487	-0.0808586	0.0291069	-0.325522	0.992103	0.00151809	0.93184	0.572668	0.999949	0.0291069
PACRG	0.0578235	-0.284918	0.00151348	-0.459086	0.197895	-0.195584	0.695301	0.572668	0.917776	0.00151348
PAEP	0.00215663	-0.445629	0.0268607	-0.329957	0.00414808	-0.419254	0.222215	0.572668	0.381094	0.00215663
PAGE2	0.00144018	-0.46093	0.156675	-0.214706	0.00110436	-0.47062	0.178361	0.616213	0.188875	0.00110436
PAGE2B	0.0159789	-0.357282	0.343022	-0.144676	0.0120721	-0.371146	0.540227	0.725233	0.580764	0.0120721
PAGE5	0.0317132	-0.320719	0.356047	-0.140857	0.0268617	-0.329955	0.661157	0.733687	0.734834	0.0268617
PAK5	0.282314	-0.163795	0.00788554	-0.391161	0.623111	-0.0752747	0.842258	0.572668	0.975897	0.00788554
PARD3B	0.901253	-0.0190304	0.0460742	-0.298928	0.670026	0.0652906	0.983427	0.572668	0.98138	0.0460742
PARP11	0.0387603	0.309195	0.248815	0.175514	0.0405821	0.306499	0.687042	0.670982	0.821345	0.0387603
PARP14	0.0495153	0.294552	0.27607	0.165907	0.0513139	0.292361	0.695301	0.687344	0.868042	0.0495153
PARP4	0.0395265	0.308049	0.274889	0.16631	0.0396533	0.307861	0.689976	0.686554	0.816447	0.0395265
PASD1	0.0202912	-0.344993	0.183042	-0.202113	0.0222405	-0.340151	0.604943	0.630403	0.694827	0.0202912
PAUPAR	0.0215888	-0.341729	0.0469344	-0.29781	0.0392752	-0.308423	0.612559	0.572668	0.813335	0.0215888
PAX4	0.000393656	-0.505786	0.0333748	-0.317825	0.000590561	-0.492404	0.0890904	0.572668	0.133357	0.000393656
PAX6	0.00977472	-0.381217	0.0182074	-0.350623	0.0228593	-0.338688	0.447764	0.572668	0.701415	0.00977472
PBLD	0.459019	0.113212	0.0360711	0.313372	0.796872	0.0394661	0.89605	0.572668	0.992505	0.0360711
PCAT18	0.0178555	0.351627	0.300317	0.157873	0.0149134	0.360748	0.573868	0.701311	0.627237	0.0149134
PCAT5	0.427676	-0.121214	0.0329844	-0.318494	0.758025	-0.0472286	0.884219	0.572668	0.990191	0.0329844
PCBP3	0.050501	0.293344	0.632371	0.0732807	0.033262	0.318017	0.695301	0.87561	0.792115	0.033262
PCDH17	0.904752	0.0183529	0.0465526	-0.298304	0.478597	0.108364	0.983857	0.572668	0.967466	0.0465526
PCDH8	0.0262849	-0.331144	0.0244686	-0.335034	0.0574716	-0.285303	0.634448	0.572668	0.88446	0.0244686
PCDH9	0.103304	-0.246018	0.00414625	-0.419273	0.287088	-0.162202	0.729116	0.572668	0.93664	0.00414625
PCDH9-AS2	0.448685	-0.115816	0.0418346	-0.304702	0.769066	-0.0450113	0.891066	0.572668	0.991752	0.0418346
PCDH9-AS3	0.0379452	-0.310435	0.0272394	-0.329189	0.0808418	-0.263049	0.683637	0.572668	0.899056	0.0272394
PCDHA12	0.0558745	-0.287073	0.0150189	-0.360396	0.1339	-0.226902	0.695301	0.572668	0.906678	0.0150189
PCDHB10	0.0596964	0.282902	0.0337685	0.317156	0.120684	0.234705	0.695301	0.572668	0.899056	0.0337685
PCDHB11	0.000398258	0.50541	0.0624378	0.28004	0.000428862	0.503005	0.0895986	0.572668	0.114026	0.000398258
PCDHB14	0.00513902	0.410145	0.110949	0.240875	0.00588977	0.404215	0.332839	0.580808	0.428994	0.00513902
PCDHGA3	0.0722785	0.270527	0.864696	-0.0261327	0.0317504	0.320653	0.709276	0.958707	0.783884	0.0317504
PCDHGB7	0.235022	0.180648	0.0416051	0.305028	0.432614	0.119932	0.822959	0.572668	0.960786	0.0416051
PCDHGB8P	0.0352923	0.314629	0.201497	0.194053	0.039985	0.307371	0.673549	0.63928	0.819551	0.0352923
PCMTD1P3	0.0302268	-0.323416	0.107362	-0.243253	0.0429279	-0.303169	0.652612	0.57819	0.831887	0.0302268
PCSK1N	0.0258203	-0.332117	0.0200875	-0.345521	0.059261	-0.283366	0.634006	0.572668	0.89075	0.0200875
PDC	0.146593	0.219932	0.0297887	0.324232	0.29445	0.159777	0.762879	0.572668	0.939074	0.0297887
PDCL3P3	0.0231432	-0.338028	0.385878	-0.132418	0.0175719	-0.352449	0.625557	0.75335	0.664507	0.0175719
PDE10A	0.540565	-0.0936602	0.0264701	-0.33076	0.938862	-0.0117645	0.920793	0.572668	0.997892	0.0264701
PDE1B	0.0443319	0.301246	0.0559273	0.287014	0.0788447	0.264735	0.695301	0.572668	0.899056	0.0443319
PDE4A	0.0244573	-0.335059	0.0144451	-0.362339	0.0606846	-0.281858	0.630591	0.572668	0.891773	0.0144451
PDE4C	0.0718247	-0.270942	0.0109214	-0.375963	0.179575	-0.20369	0.709276	0.572668	0.91723	0.0109214
PDGFRB	0.589701	-0.0825758	0.0216952	-0.341468	0.978215	0.0041886	0.929983	0.572668	0.999949	0.0216952
PDILT	0.106307	-0.243964	0.0199899	-0.345776	0.233329	-0.181292	0.730764	0.572668	0.925028	0.0199899
PDYN	0.14875	-0.218792	0.0261365	-0.331453	0.305064	-0.156349	0.766424	0.572668	0.941885	0.0261365
PDZPH1P	0.0123143	-0.370182	0.0887045	-0.256711	0.017265	-0.35335	0.497313	0.572668	0.663732	0.0123143
PEAR1	0.132192	0.227877	0.333117	-0.147641	0.0403795	0.306794	0.75423	0.720612	0.821345	0.0403795
PES1P1	6.55841e-05	-0.559057	0.0221363	-0.340401	9.94672e-05	-0.547448	0.0504731	0.572668	0.0668307	6.55841e-05
PFDN1	0.539939	0.0938043	0.0361488	0.313247	0.911505	0.0170463	0.92053	0.572668	0.997226	0.0361488
PGAM1P7	0.044314	0.301271	0.00620873	0.401893	0.126477	0.23121	0.695301	0.572668	0.899056	0.00620873
PGAM4	0.00676884	0.398055	0.0104204	0.378197	0.0183868	0.350118	0.383446	0.572668	0.670265	0.00676884
PGLYRP2	0.366531	0.137845	0.0381564	0.310112	0.652814	0.0689202	0.868391	0.572668	0.978673	0.0381564
PHACTR2P1	0.0288988	0.325921	0.195426	0.196644	0.0323015	0.31968	0.650075	0.635975	0.786167	0.0288988
PHACTR3	0.60493	-0.0792261	0.0308977	-0.322186	0.987348	0.00243239	0.932517	0.572668	0.999949	0.0308977
PHAX	0.482941	0.107302	0.0495378	0.294524	0.803595	0.0381333	0.905687	0.572668	0.99251	0.0495378
PHBP13	0.0372125	-0.311569	0.00832043	-0.388703	0.101922	-0.246978	0.681828	0.572668	0.899056	0.00832043
PHBP19	0.124555	0.232355	0.0376494	0.310891	0.241938	0.178049	0.749913	0.572668	0.926429	0.0376494
PHBP5	0.0228601	0.338686	0.205413	0.192411	0.0241741	0.335687	0.624399	0.641987	0.715481	0.0228601
PHF2P2	0.0525311	-0.290914	0.0034236	-0.427212	0.162435	-0.211831	0.695301	0.572668	0.916559	0.0034236
PHGR1	0.0239522	0.336184	0.152061	0.217066	0.029071	0.325591	0.627121	0.611629	0.761526	0.0239522
PHKA1P1	0.0996805	0.248557	0.0131666	0.366916	0.235591	0.180432	0.726847	0.572668	0.925028	0.0131666
PHLDB1	0.0188214	-0.34891	0.049098	-0.295069	0.0335464	-0.317533	0.589465	0.572668	0.794519	0.0188214
PHLPP1	0.00169476	0.454846	0.0408988	0.30604	0.00269298	0.436904	0.197658	0.572668	0.306142	0.00169476
PHYHD1	0.0468026	-0.29798	0.186335	-0.200633	0.0566704	-0.286186	0.695301	0.632568	0.882445	0.0468026
PI15	0.0101412	-0.379483	0.328764	-0.148961	0.00715246	-0.395582	0.455563	0.718387	0.460921	0.00715246
PICALM	0.0383341	0.309841	0.235825	0.180343	0.0410409	0.305835	0.684477	0.659755	0.824308	0.0383341
PIK3AP1	0.0951099	0.251864	0.0432936	0.302663	0.181031	0.203025	0.725256	0.572668	0.91723	0.0432936
PIK3CD-AS1	0.0218117	0.341185	0.0241253	0.335796	0.0478025	0.296698	0.614459	0.572668	0.857558	0.0218117
PIK3R5	0.0472671	0.297382	0.102442	0.246616	0.070611	0.272063	0.695301	0.573112	0.899056	0.0472671
PIP5K1B	0.148557	-0.218894	0.0260135	-0.331711	0.304932	-0.156392	0.766424	0.572668	0.941885	0.0260135
PIP5K1P2	0.0499884	-0.293969	0.0395191	-0.30806	0.0974335	-0.250168	0.695301	0.572668	0.899056	0.0395191
PIWIL3	0.282296	-0.163802	0.0323207	-0.319647	0.529722	-0.0961695	0.842258	0.572668	0.970877	0.0323207
PIWIL4	0.0601841	0.282385	0.746851	-0.0494823	0.0218078	0.341194	0.695301	0.918583	0.693094	0.0218078
PKD1L2	0.14975	-0.218268	0.0111696	-0.374889	0.348513	-0.143056	0.767236	0.572668	0.953031	0.0111696
PKHD1	0.138837	-0.224135	0.0315036	-0.321093	0.277098	-0.165557	0.759626	0.572668	0.934717	0.0315036
PKIA	0.0147998	0.36113	0.571928	0.0865339	0.00764329	0.392581	0.525376	0.849624	0.47737	0.00764329
PKIG	0.338739	0.145952	0.0446387	0.300833	0.596793	0.0810112	0.85826	0.572668	0.97468	0.0446387
PKNOX2	0.0478019	-0.296699	0.0427745	-0.303382	0.0913301	-0.254693	0.695301	0.572668	0.899056	0.0427745
PLA2G12AP1	0.305536	-0.156199	0.0325086	-0.319318	0.567768	-0.0874685	0.851549	0.572668	0.973742	0.0325086
PLA2G2A	0.0378867	-0.310525	0.0518075	-0.291771	0.0684669	-0.274082	0.683637	0.572668	0.899056	0.0378867
PLA2G4F	0.0525598	-0.29088	0.532843	-0.0954446	0.039094	-0.308694	0.695301	0.831592	0.813335	0.039094
PLAA	0.367321	-0.13762	0.0420624	-0.30438	0.646157	-0.0703341	0.868474	0.572668	0.978673	0.0420624
PLAC1	0.0209093	-0.343417	0.0349429	-0.3152	0.0414164	-0.305297	0.606792	0.572668	0.826541	0.0209093
PLAGL1	0.0383886	0.309758	0.0807258	0.263146	0.0609744	0.281555	0.684569	0.572668	0.893375	0.0383886
PLCB2	0.0140391	0.363754	0.192185	0.198051	0.0142412	0.363045	0.517635	0.634151	0.612518	0.0140391
PLCB2-AS1	0.00617599	0.402127	0.0109198	0.37597	0.0165582	0.355479	0.365759	0.572668	0.652581	0.00617599
PLD5	0.197484	-0.19576	0.0491069	-0.295058	0.357872	-0.140329	0.804171	0.572668	0.95573	0.0491069
PLEK	0.0343567	0.31617	0.145622	0.220448	0.0441852	0.301445	0.670132	0.605237	0.83871	0.0343567
PLEKHF1	0.0623778	0.280101	0.740833	0.0507004	0.0386971	0.30929	0.696632	0.916718	0.813335	0.0386971
PLGLA	0.00418463	-0.418886	0.0185151	-0.349759	0.0095055	-0.382527	0.307007	0.572668	0.520545	0.00418463
PLK5	0.00361045	-0.425028	0.0148073	-0.361105	0.00876174	-0.386319	0.288389	0.572668	0.502959	0.00361045
PLPP1	0.418857	0.123523	0.0346124	0.315745	0.740815	0.050704	0.883369	0.572668	0.988577	0.0346124
PLPPR1	0.274793	-0.166343	0.0454121	-0.299801	0.492823	-0.104906	0.839675	0.572668	0.969335	0.0454121
PLVAP	0.353493	0.141599	0.0200538	0.345609	0.681469	0.0628969	0.864119	0.572668	0.982875	0.0200538
PLXND1	0.0482417	0.296142	0.150818	0.217711	0.0633886	0.279071	0.695301	0.610464	0.896589	0.0482417
PMS2P1	0.988361	-0.0022376	0.0438802	0.301859	0.553248	-0.0907554	0.998307	0.572668	0.973054	0.0438802
PNLIP	0.031264	-0.321523	0.139325	-0.223865	0.0404844	-0.306641	0.656871	0.599224	0.821345	0.031264
PNLIPRP1	0.0931812	-0.253296	0.0083031	-0.388798	0.237996	-0.179524	0.724804	0.572668	0.925028	0.0083031
PNMA5	0.00487	-0.412455	0.654399	0.0685843	0.000510505	-0.497274	0.326597	0.885101	0.123452	0.000510505
PNMA6A	0.0431276	-0.302892	0.0341988	-0.316433	0.0870001	-0.258047	0.695301	0.572668	0.899056	0.0341988
POLHP1	0.494707	0.104452	0.044909	0.300471	0.82911	0.0330986	0.910077	0.572668	0.993176	0.044909
POLR2B	0.02946	0.324851	0.0601205	0.282452	0.0504712	0.29338	0.652612	0.572668	0.865321	0.02946
POLRMTP1	0.0530006	-0.290363	0.389548	-0.131407	0.0471042	-0.297591	0.695301	0.754702	0.855771	0.0471042
POM121L4P	0.147319	-0.219547	0.021451	-0.342067	0.31209	-0.154122	0.764565	0.572668	0.943344	0.021451
POM121L9P	0.0468098	0.297971	0.850677	-0.02887	0.0173131	0.353208	0.695301	0.954623	0.664507	0.0173131
POPDC2	0.0348179	0.315406	0.426652	0.12148	0.0271015	0.329467	0.670963	0.776301	0.735932	0.0271015
POTEA	0.283983	-0.163236	0.0389766	-0.30887	0.519055	-0.0986629	0.842258	0.572668	0.970877	0.0389766
POTEE	0.000551634	-0.494693	0.150669	-0.217788	0.000358612	-0.508787	0.106465	0.610464	0.103294	0.000358612
POTEF	0.00716006	-0.395535	0.0305833	-0.32276	0.0141416	-0.363393	0.391139	0.572668	0.611116	0.00716006
POTEI	0.00179919	-0.452583	0.13384	-0.226936	0.0015838	-0.45739	0.203593	0.596634	0.222205	0.0015838
POTEKP	0.00456791	-0.415185	0.0436932	-0.302115	0.00771437	-0.39216	0.321128	0.572668	0.480046	0.00456791
POU1F1	0.0265281	0.33064	0.498968	0.103429	0.0175999	0.352367	0.634448	0.817765	0.664507	0.0175999
POU5F1P3	0.0107988	0.376501	0.132982	0.227425	0.0125616	0.369215	0.471391	0.595522	0.591094	0.0107988
PPARGC1A	0.0470532	-0.297657	0.272536	-0.167116	0.0486718	-0.295601	0.695301	0.685368	0.862607	0.0470532
PPARGC1B	0.200081	-0.194653	0.0154365	-0.359021	0.430938	-0.120366	0.805936	0.572668	0.960786	0.0154365
PPCS	0.720375	0.0548648	0.024	0.336077	0.821088	-0.0346776	0.957472	0.572668	0.99251	0.024
PPFIA2	0.379214	-0.134268	0.0338512	-0.317017	0.6821	-0.0627655	0.87111	0.572668	0.982875	0.0338512
PPIAP33	0.0509899	-0.292751	0.0457901	-0.299301	0.095855	-0.251317	0.695301	0.572668	0.899056	0.0457901
PPIAP6	0.0960283	0.25119	0.0193082	0.347585	0.213408	0.189124	0.725256	0.572668	0.922203	0.0193082
PPIL4	0.195789	0.196488	0.0408222	0.306151	0.366225	0.137932	0.803289	0.572668	0.957391	0.0408222
PPP1R2P1	0.418388	-0.123647	0.0374729	-0.311164	0.733517	-0.0521854	0.883161	0.572668	0.988059	0.0374729
PPP1R9A	0.320408	-0.151527	0.038993	-0.308845	0.578243	-0.0851212	0.854342	0.572668	0.973874	0.038993
PPP4R3CP	0.00183208	-0.451894	0.0139105	-0.364209	0.00442847	-0.416499	0.206088	0.572668	0.388021	0.00183208
PQLC2	0.594682	0.081476	0.021571	0.341772	0.971136	-0.00554998	0.930728	0.572668	0.99942	0.021571
PRADC1	0.392927	0.130481	0.0231586	0.337993	0.733169	0.0522561	0.876474	0.572668	0.987769	0.0231586
PRAMEF20	0.0674821	-0.275026	0.0462645	-0.29868	0.12685	-0.230988	0.70789	0.572668	0.899056	0.0462645
PRCD	0.190709	0.198697	0.012042	0.371267	0.426695	0.121469	0.801142	0.572668	0.960682	0.012042
PRDM14	0.0102594	-0.378935	0.177491	-0.204649	0.010314	-0.378684	0.458186	0.627574	0.543143	0.0102594
PRDM5	0.0338785	-0.316971	0.0277506	-0.328165	0.0718594	-0.27091	0.668604	0.572668	0.899056	0.0277506
PRDX2P3	0.00596082	0.403688	0.135637	0.22592	0.00631925	0.401113	0.359949	0.597156	0.440113	0.00596082
PRELID3BP6	0.357092	0.140555	0.0438323	0.301925	0.626946	0.0744473	0.865216	0.572668	0.976731	0.0438323
PRG2	0.0234859	0.337241	0.0292976	0.325159	0.0489593	0.295242	0.625557	0.572668	0.862689	0.0234859
PRICKLE2-AS2	0.0261855	-0.331351	0.109395	-0.241898	0.0364643	-0.312745	0.634448	0.57913	0.80946	0.0261855
PRKACB	0.0714529	0.271284	0.901026	-0.0190745	0.0324231	0.319468	0.709276	0.969752	0.786167	0.0324231
PRKACG	0.153573	-0.216287	0.043027	-0.303032	0.288443	-0.161752	0.769711	0.572668	0.937563	0.043027
PRKCA-AS1	0.0193879	0.347371	0.0953699	0.251673	0.027619	0.328427	0.594515	0.572668	0.74581	0.0193879
PRKG1	0.468074	-0.110956	0.00322864	-0.429605	0.98488	-0.00290683	0.899778	0.572668	0.999949	0.00322864
PRM2	0.0512411	-0.292449	0.0443906	-0.301167	0.097083	-0.250422	0.695301	0.572668	0.899056	0.0443906
PRMT2	0.0546372	0.288472	0.038439	0.309681	0.107242	0.243334	0.695301	0.572668	0.899056	0.038439
PRMT8	0.10746	-0.243187	0.0220202	-0.34068	0.231786	-0.181882	0.730835	0.572668	0.925028	0.0220202
PRND	0.118421	0.236105	0.487347	-0.106231	0.0421767	0.304219	0.742005	0.810632	0.830558	0.0421767
PRODH2	0.250205	-0.175008	0.0496967	-0.294328	0.445871	-0.116531	0.829078	0.572668	0.961912	0.0496967
PRPF38AP2	0.0245703	-0.33481	0.113861	-0.238988	0.0335079	-0.317598	0.630591	0.58465	0.794519	0.0245703
PRR13P2	0.640616	0.0715153	0.0420647	0.304377	0.968003	-0.00615277	0.944357	0.572668	0.99942	0.0420647
PRR15	0.0265386	-0.330619	0.427411	-0.121282	0.0194788	-0.347127	0.634448	0.776983	0.679615	0.0194788
PRR15L	0.394001	0.130187	0.0300461	0.323752	0.71446	0.0560761	0.876987	0.572668	0.98658	0.0300461
PRR19	0.0451987	-0.300084	0.108065	-0.242783	0.0661612	-0.276309	0.695301	0.578314	0.899056	0.0451987
PRR23A	0.0431589	-0.302849	0.123877	-0.232763	0.0601368	-0.282435	0.695301	0.589921	0.891773	0.0431589
PRRG3	0.151951	-0.217123	0.0169544	-0.354276	0.33275	-0.147752	0.768546	0.572668	0.951806	0.0169544
PRRG4	0.0115099	0.373448	0.173725	0.206403	0.0119046	0.371822	0.483227	0.625609	0.577326	0.0115099
PRRT3-AS1	0.026051	0.331632	0.00560247	0.406402	0.0785075	0.265023	0.634448	0.572668	0.899056	0.00560247
PRSS38	0.0654031	-0.277055	0.0337026	-0.317268	0.132139	-0.227907	0.703089	0.572668	0.906039	0.0337026
PRSS3P4	0.297046	-0.158931	0.0158003	-0.357849	0.604245	-0.0793761	0.845739	0.572668	0.97468	0.0158003
PRSS42	0.046414	0.298485	0.00916621	0.384224	0.123241	0.233147	0.695301	0.572668	0.899056	0.00916621
PRSS57	0.00349168	0.426404	0.0852441	0.259444	0.00431402	0.417605	0.281862	0.572668	0.385031	0.00349168
PSD	0.062469	-0.280008	0.0292518	-0.325246	0.130255	-0.228994	0.696632	0.572668	0.902578	0.0292518
PSG10P	0.0212975	-0.342447	0.0520228	-0.291515	0.037519	-0.311092	0.609294	0.572668	0.811769	0.0212975
PSG2	0.0128205	-0.36822	0.0378955	-0.310512	0.0243188	-0.335366	0.502392	0.572668	0.717553	0.0128205
PSG5	0.157612	-0.214234	0.0354726	-0.314336	0.305926	-0.156074	0.771555	0.572668	0.941885	0.0354726
PSG6	0.0157871	-0.357891	0.08927	-0.256273	0.0226174	-0.339256	0.537838	0.572668	0.697604	0.0157871
PSG9	0.0246542	-0.334626	0.143906	-0.221368	0.0307081	-0.322531	0.630591	0.603691	0.774673	0.0246542
PSMA3P	0.492171	-0.105064	0.040265	-0.306961	0.835159	-0.0319102	0.908832	0.572668	0.993176	0.040265
PSMB11	0.213112	-0.189244	0.0300693	-0.323709	0.415454	-0.124422	0.811641	0.572668	0.959227	0.0300693
PSMC1P13	5.94935e-05	-0.561712	0.0288277	-0.326058	7.67912e-05	-0.55471	0.0504731	0.572668	0.0668307	5.94935e-05
PSMC1P2	0.0371429	-0.311677	0.109223	-0.242012	0.0533559	-0.289948	0.681828	0.579	0.874841	0.0371429
PSME1	0.220481	0.186288	0.0323234	0.319642	0.423939	0.122189	0.814904	0.572668	0.960682	0.0323234
PSPH	0.762721	0.0462843	0.0459973	0.299029	0.82562	-0.0337852	0.963802	0.572668	0.992898	0.0459973
PTCHD3	0.00223665	-0.444214	0.00868135	-0.386745	0.00633108	-0.40103	0.225569	0.572668	0.440113	0.00223665
PTENP1-AS	0.024571	0.334809	0.290352	0.161122	0.0221619	0.340339	0.630591	0.695281	0.694827	0.0221619
PTGDR	0.0187446	0.349122	0.267055	0.169012	0.0168483	0.354596	0.587748	0.682221	0.655479	0.0168483
PTGER4	0.0297951	0.32422	0.0913695	0.254663	0.044688	0.300767	0.652612	0.572668	0.839624	0.0297951
PTGIR	0.00555439	0.406778	0.164507	0.210815	0.00526506	0.409099	0.349641	0.622504	0.405648	0.00526506
PTK7	0.0284295	0.326829	0.124787	0.232216	0.0380066	0.310341	0.64656	0.589921	0.813335	0.0284295
PTMAP1	0.0234241	0.337382	0.161996	0.212047	0.027611	0.328443	0.625557	0.620676	0.74581	0.0234241
PTPN20	0.362159	-0.139095	0.0287777	-0.326154	0.668166	-0.0656811	0.866563	0.572668	0.98138	0.0287777
PTPN9	0.0372013	0.311586	0.0805897	0.26326	0.0590081	0.283637	0.681828	0.572668	0.89075	0.0372013
PTPRG	0.06629	-0.276183	0.0296186	-0.324552	0.13769	-0.224771	0.705058	0.572668	0.909745	0.0296186
PTPRG-AS1	0.00236568	-0.442022	0.131065	-0.228525	0.00220847	-0.444707	0.229808	0.594426	0.272624	0.00220847
PTPRH	0.321831	-0.151087	0.0356739	-0.31401	0.587316	-0.0831038	0.854465	0.572668	0.974211	0.0356739
PTPRQ	0.0377101	-0.310797	0.0173078	-0.353223	0.0890444	-0.256447	0.683383	0.572668	0.899056	0.0173078
PTTG3P	0.00569957	0.405652	0.0114918	0.373524	0.0150558	0.360273	0.357007	0.572668	0.62806	0.00569957
PURG	0.00216891	0.445409	0.12076	0.234658	0.00209053	0.446834	0.222276	0.589215	0.265833	0.00209053
PVALB	0.612708	-0.0775295	0.0471562	-0.297524	0.985397	-0.00280748	0.935385	0.572668	0.999949	0.0471562
PXT1	0.561837	-0.0888062	0.0369158	-0.312033	0.939623	-0.0116179	0.924513	0.572668	0.997907	0.0369158
PYDC2	0.0273901	-0.328885	0.0879627	-0.25729	0.0413466	-0.305397	0.639193	0.572668	0.826541	0.0273901
QPCT	0.124173	-0.232585	0.0334541	-0.31769	0.246592	-0.176328	0.749429	0.572668	0.927927	0.0334541
QRFP	0.165507	0.210328	0.0333687	0.317835	0.323628	0.150533	0.778827	0.572668	0.948226	0.0333687
R3HDML	0.16247	-0.211814	0.0418542	-0.304674	0.305857	-0.156096	0.775588	0.572668	0.941885	0.0418542
RAB23	0.124296	0.232511	0.0456006	0.299551	0.232677	0.181541	0.749429	0.572668	0.925028	0.0456006
RAB25	0.068042	-0.274488	0.673054	0.0646556	0.0238174	-0.336488	0.708968	0.892515	0.710803	0.0238174
RAB31	0.0147395	0.361334	0.0756106	0.267538	0.0223249	0.339949	0.525177	0.572668	0.695895	0.0147395
RAB32	0.0472157	0.297448	0.900408	0.0191941	0.0229125	0.338564	0.695301	0.969539	0.701415	0.0229125
RAB33B	0.487084	0.106295	0.032086	0.320059	0.847409	0.0295092	0.906843	0.572668	0.993176	0.032086
RAB42P1	0.262859	0.170481	0.00113923	0.4695	0.69479	0.060129	0.833571	0.572668	0.984739	0.00113923
RAB43	0.255303	-0.173166	0.00875135	-0.386374	0.56756	-0.0875153	0.830934	0.572668	0.973742	0.00875135
RAB4B	0.18513	0.201173	0.0339801	0.3168	0.358174	0.140242	0.795706	0.572668	0.95573	0.0339801
RAB7A	0.14302	0.221847	0.0493242	0.294788	0.26254	0.170593	0.761751	0.572668	0.930987	0.0493242
RAC1P3	0.11579	-0.237758	0.0114011	-0.373905	0.276105	-0.165895	0.739915	0.572668	0.934717	0.0114011
RAD1P1	0.0277162	-0.328233	0.212381	-0.189542	0.0296833	-0.32443	0.641386	0.646586	0.767748	0.0277162
RAD1P2	0.049249	0.294881	0.0776584	0.265753	0.0802083	0.26358	0.695301	0.572668	0.899056	0.049249
RAD51AP2	0.106629	-0.243747	0.0406026	-0.306469	0.205148	-0.192521	0.730795	0.572668	0.921163	0.0406026
RAET1G	0.143727	-0.221465	0.0378953	-0.310512	0.277095	-0.165558	0.761751	0.572668	0.934717	0.0378953
RALYL	0.0116096	-0.373033	0.000624613	-0.490511	0.054735	-0.288361	0.484114	0.572668	0.879182	0.000624613
RANP4	0.159029	0.213522	0.0431906	0.302805	0.29801	0.158619	0.773178	0.572668	0.940216	0.0431906
RANP9	0.0362914	0.31302	0.176453	0.20513	0.0435767	0.302274	0.67872	0.627095	0.835938	0.0362914
RAP1GAP2	0.0304027	0.323092	0.0715092	0.271232	0.0494592	0.294621	0.652612	0.572668	0.862689	0.0304027
RAPGEF4	0.344799	-0.14415	0.0456225	-0.299522	0.604549	-0.0793094	0.861204	0.572668	0.97468	0.0456225
RASGRF2	0.717227	-0.055509	0.046632	-0.298201	0.881462	0.0228697	0.957313	0.572668	0.995651	0.046632
RASGRP2	0.0288189	0.326075	0.0522672	0.291225	0.0514208	0.292233	0.649125	0.572668	0.868042	0.0288189
RASL10B	0.0354859	-0.314314	0.0907619	-0.255126	0.0540291	-0.289169	0.673549	0.572668	0.87786	0.0354859
RASL11B	0.173728	-0.206402	0.0165015	-0.355653	0.376797	-0.134944	0.78733	0.572668	0.958324	0.0165015
RASSF2	0.00652178	0.399713	0.0537058	0.289543	0.0104794	0.37793	0.376846	0.572668	0.546552	0.00652178
RBM12B-AS1	0.103415	0.245941	0.0113495	0.374122	0.249402	0.1753	0.729116	0.572668	0.927927	0.0113495
RBM20	0.295962	-0.159284	0.030864	-0.322247	0.555766	-0.0901826	0.845365	0.572668	0.973054	0.030864
RBM22P2	0.146744	0.219851	0.0345263	0.315888	0.287331	0.162121	0.763043	0.572668	0.936758	0.0345263
RBM43P1	0.0424312	-0.303861	0.0704922	-0.272174	0.0705764	-0.272095	0.695301	0.572668	0.899056	0.0424312
RBM46	0.000454353	-0.501117	0.00922265	-0.383938	0.0011976	-0.467692	0.0975987	0.572668	0.193762	0.000454353
RBMS3	0.471268	-0.110166	0.0445547	-0.300946	0.796343	-0.0395712	0.901356	0.572668	0.992505	0.0445547
RBMX2P5	0.000261391	-0.518761	0.0196108	-0.346776	0.000485136	-0.498961	0.0703465	0.572668	0.119345	0.000261391
RBP3	0.334799	-0.147134	0.041272	-0.305504	0.596777	-0.0810147	0.857304	0.572668	0.97468	0.041272
RCVRN	0.515471	-0.0995063	0.0456695	-0.29946	0.856813	-0.0276709	0.913509	0.572668	0.993659	0.0456695
RDM1	0.298451	0.158476	0.0396767	0.307826	0.541436	0.0934596	0.846289	0.572668	0.971687	0.0396767
RECK	0.0121695	0.370757	0.58842	0.0828591	0.00581266	0.404793	0.49328	0.857146	0.425006	0.00581266
REEP1	0.0873396	0.257779	0.885095	-0.0221638	0.0418049	0.304744	0.716733	0.965081	0.82907	0.0418049
REG1CP	0.050325	-0.293558	0.0435283	-0.302341	0.0957928	-0.251362	0.695301	0.572668	0.899056	0.0435283
REG4	0.154951	-0.215582	0.0152641	-0.359585	0.343894	-0.144418	0.770375	0.572668	0.953031	0.0152641
RELN	0.00673834	-0.398257	0.0460732	-0.29893	0.0114967	-0.373503	0.382957	0.572668	0.567469	0.00673834
REPS1	0.126473	0.231212	0.0393545	0.308304	0.243468	0.177481	0.751935	0.572668	0.926429	0.0393545
REXO1L1P	0.200433	-0.194503	0.0152592	-0.359601	0.432259	-0.120024	0.806123	0.572668	0.960786	0.0152592
RFPL4AP3	3.17455e-05	-0.578299	0.0361578	-0.313233	3.25585e-05	-0.577649	0.0504731	0.572668	0.0668307	3.17455e-05
RFXANK	0.908204	0.0176848	0.0439961	0.301702	0.658782	-0.0676575	0.985003	0.572668	0.978673	0.0439961
RGR	0.000964352	-0.475462	0.0490564	-0.295121	0.00132699	-0.463948	0.149159	0.572668	0.205933	0.000964352
RGS17P1	0.038231	0.309998	0.115434	0.237984	0.0540181	0.289182	0.684295	0.585112	0.87786	0.038231
RGS18	0.0349523	0.315185	0.755813	-0.0476739	0.0103284	0.378618	0.672192	0.921198	0.543146	0.0103284
RHCE	0.0498265	0.294168	0.415339	0.124453	0.0423142	0.304026	0.695301	0.768899	0.830558	0.0423142
RHCG	0.216348	0.187938	0.0346589	0.315668	0.412301	0.125259	0.813384	0.572668	0.959069	0.0346589
RHEBP2	0.167058	-0.209576	0.0420524	-0.304394	0.313787	-0.153589	0.780194	0.572668	0.944427	0.0420524
RHOT1P3	0.04844	-0.295892	0.241966	-0.178039	0.0529955	-0.290369	0.695301	0.6653	0.874841	0.04844
RHOXF1-AS1	0.250013	0.175077	0.00926078	0.383746	0.554394	0.0904946	0.829013	0.572668	0.973054	0.00926078
RHOXF1P3	0.0101478	0.379452	0.243769	0.177369	0.00858714	0.38725	0.455563	0.666849	0.496943	0.00858714
RHOXF2B	0.216179	0.188005	0.0165552	0.355488	0.457046	0.113707	0.813313	0.572668	0.965616	0.0165552
RIBC2	0.0725476	0.270281	0.822332	0.0344324	0.043282	0.302679	0.709276	0.94383	0.834551	0.043282
RIMBP2	0.522371	-0.0978852	0.0334363	-0.31772	0.893866	-0.020462	0.917084	0.572668	0.996597	0.0334363
RIMS1	0.030342	-0.323203	0.139834	-0.223585	0.0391116	-0.308667	0.652612	0.599394	0.813335	0.030342
RIMS2	0.0171835	-0.353592	0.147905	-0.219237	0.0202504	-0.345099	0.558406	0.608522	0.684215	0.0171835
RIPK1	0.0390329	0.308785	0.110248	0.241336	0.0561188	0.286799	0.688806	0.579727	0.881692	0.0390329
RIPPLY2	0.00222742	-0.444375	0.0195876	-0.346837	0.0048227	-0.412872	0.225236	0.572668	0.401311	0.00222742
RIT2	0.0643147	-0.278138	0.0234963	-0.337217	0.140292	-0.223333	0.701111	0.572668	0.911083	0.0234963
RLN3	0.00430081	-0.417734	0.0151945	-0.359814	0.0104073	-0.378257	0.31266	0.572668	0.545036	0.00430081
RMI2	0.00625531	0.401563	0.078635	0.264914	0.00858454	0.387263	0.367594	0.572668	0.496943	0.00625531
RMST	5.64086e-05	-0.563153	0.0412566	-0.305526	5.80567e-05	-0.562375	0.0504731	0.572668	0.0668307	5.64086e-05
RN7SKP13	0.0234186	-0.337395	0.0207436	-0.343836	0.0533418	-0.289965	0.625557	0.572668	0.874841	0.0207436
RN7SKP141	0.102709	-0.24643	0.0269449	-0.329786	0.214171	-0.188815	0.728483	0.572668	0.922203	0.0269449
RN7SKP169	0.151293	0.217464	0.0174945	0.352674	0.329906	0.148614	0.768	0.572668	0.951684	0.0174945
RN7SKP182	0.0266031	-0.330486	0.0875579	-0.257608	0.0401318	-0.307156	0.634448	0.572668	0.820191	0.0266031
RN7SKP234	0.0072702	-0.394847	0.0317552	-0.320644	0.0141926	-0.363215	0.393233	0.572668	0.611116	0.0072702
RN7SKP244	0.0207563	0.343803	0.00972668	0.381448	0.0564822	0.286395	0.606147	0.572668	0.882445	0.00972668
RN7SKP266	0.0078383	0.391435	0.0469669	0.297768	0.0134285	0.365949	0.409504	0.572668	0.59785	0.0078383
RN7SKP275	0.0392117	-0.308517	0.00110549	-0.470584	0.147347	-0.219532	0.689564	0.572668	0.913321	0.00110549
RN7SKP276	0.0001213	-0.541764	0.061657	-0.280845	0.000109021	-0.544834	0.0520937	0.572668	0.0668307	0.000109021
RN7SKP285	0.00587063	0.404358	0.0723684	0.270445	0.00828794	0.388882	0.359949	0.572668	0.493139	0.00587063
RN7SKP53	6.52178e-05	-0.55921	0.0283989	-0.326889	8.59384e-05	-0.551572	0.0504731	0.572668	0.0668307	6.52178e-05
RN7SKP59	0.00869086	-0.386695	0.275019	-0.166266	0.00664588	-0.398873	0.427326	0.686662	0.45006	0.00664588
RN7SKP79	0.000115402	-0.543201	0.141293	-0.222786	5.57819e-05	-0.563455	0.051061	0.601234	0.0668307	5.57819e-05
RN7SKP80	0.551076	0.0912506	0.00685504	0.397489	0.945352	-0.0105136	0.922539	0.572668	0.998562	0.00685504
RN7SKP86	0.0071993	-0.395288	0.114554	-0.238544	0.0085026	-0.387706	0.391595	0.584815	0.496586	0.0071993
RN7SKP87	0.0206837	-0.343987	0.07385	-0.269104	0.0324498	-0.319421	0.606147	0.572668	0.786167	0.0206837
RN7SL105P	0.0242568	0.335503	0.782376	0.0423503	0.010951	0.375834	0.629135	0.930586	0.555897	0.010951
RN7SL108P	0.288011	0.161895	0.021892	0.34099	0.566606	0.08773	0.843106	0.572668	0.973742	0.021892
RN7SL15P	0.4579	0.113492	0.024161	0.335717	0.828268	0.0332641	0.89536	0.572668	0.993176	0.024161
RN7SL198P	0.0419975	-0.304472	0.059443	-0.283172	0.0733112	-0.269589	0.695301	0.572668	0.899056	0.0419975
RN7SL219P	0.0111763	-0.374859	0.258747	-0.171936	0.0093051	-0.383523	0.477946	0.677756	0.512742	0.0093051
RN7SL239P	0.557389	0.0898141	0.0307245	0.322501	0.949438	0.00972649	0.923179	0.572668	0.998804	0.0307245
RN7SL248P	0.0432623	-0.302707	0.0336156	-0.317415	0.0876376	-0.257545	0.695301	0.572668	0.899056	0.0336156
RN7SL25P	0.000130172	-0.539716	0.0621605	-0.280325	0.000117767	-0.542617	0.0520975	0.572668	0.0668307	0.000117767
RN7SL263P	0.0346393	0.315701	0.0551368	0.287904	0.0613147	0.2812	0.670132	0.572668	0.894569	0.0346393
RN7SL272P	0.0429243	0.303174	0.386867	0.132145	0.0368101	0.312199	0.695301	0.753623	0.80946	0.0368101
RN7SL275P	0.0139266	-0.364152	0.0929189	-0.253493	0.0194097	-0.347312	0.515082	0.572668	0.679615	0.0139266
RN7SL286P	0.0386291	-0.309393	0.0273384	-0.328989	0.0822233	-0.261902	0.685816	0.572668	0.899056	0.0273384
RN7SL302P	0.0121553	-0.370813	0.00586666	-0.404387	0.0376129	-0.310947	0.493231	0.572668	0.811769	0.00586666
RN7SL306P	0.0116799	0.372742	0.0421034	0.304322	0.0213141	0.342406	0.484619	0.572668	0.687931	0.0116799
RN7SL314P	4.38539e-05	-0.569878	0.0312255	-0.321592	5.17677e-05	-0.565463	0.0504731	0.572668	0.0668307	4.38539e-05
RN7SL334P	0.00291071	0.433796	0.101302	0.247412	0.00322339	0.429672	0.254956	0.572668	0.328814	0.00291071
RN7SL363P	0.476671	0.108836	0.0391619	0.308592	0.815402	0.0357989	0.902682	0.572668	0.99251	0.0391619
RN7SL375P	0.0426549	-0.303549	0.176339	-0.205183	0.0522042	-0.2913	0.695301	0.627095	0.872232	0.0426549
RN7SL37P	0.255426	0.173122	0.032556	0.319236	0.48388	0.107074	0.830934	0.572668	0.967985	0.032556
RN7SL382P	0.000363953	0.508313	0.0304356	0.323031	0.000566421	0.493807	0.0854189	0.572668	0.133357	0.000363953
RN7SL388P	0.716399	0.0556786	0.0132072	0.366765	0.780627	-0.0426993	0.957236	0.572668	0.991947	0.0132072
RN7SL395P	0.000714629	0.485919	0.284547	0.163048	0.000298382	0.514623	0.121126	0.692416	0.0928799	0.000298382
RN7SL413P	0.2002	0.194602	0.0333062	0.317942	0.386284	0.132306	0.805936	0.572668	0.958324	0.0333062
RN7SL444P	0.462537	0.112333	0.00938186	0.383139	0.906207	0.0180713	0.897615	0.572668	0.996947	0.00938186
RN7SL453P	0.0496305	-0.29441	0.0889632	-0.25651	0.0776804	-0.265734	0.695301	0.572668	0.899056	0.0496305
RN7SL491P	0.0322735	-0.319729	0.126855	-0.230985	0.0434226	-0.302486	0.664097	0.592583	0.834551	0.0322735
RN7SL503P	0.683598	0.0624533	0.0188952	0.348707	0.847016	-0.0295862	0.951708	0.572668	0.993176	0.0188952
RN7SL569P	0.0147358	0.361347	0.0489408	0.295265	0.0259396	0.331866	0.525177	0.572668	0.730581	0.0147358
RN7SL577P	0.200677	0.1944	0.030344	0.3232	0.392725	0.130536	0.806123	0.572668	0.958324	0.030344
RN7SL582P	0.762171	-0.0463948	0.0290705	-0.325592	0.787066	0.0414157	0.963802	0.572668	0.992121	0.0290705
RN7SL587P	0.0413387	0.305408	0.358264	0.140216	0.0366658	0.312427	0.695301	0.735243	0.80946	0.0366658
RN7SL592P	0.0311122	-0.321797	0.272494	-0.16713	0.0301663	-0.323529	0.655893	0.685368	0.770801	0.0301663
RN7SL610P	0.0189383	0.348589	0.0285274	0.326639	0.0395991	0.307941	0.589937	0.572668	0.816447	0.0189383
RN7SL612P	0.0306204	-0.322692	0.146377	-0.220046	0.0388177	-0.309109	0.654055	0.606113	0.813335	0.0306204
RN7SL619P	0.270267	0.167898	0.0406912	0.30634	0.493281	0.104796	0.836574	0.572668	0.969356	0.0406912
RN7SL629P	0.0317355	0.320679	0.125369	0.231868	0.042814	0.303327	0.661157	0.590373	0.830558	0.0317355
RN7SL655P	0.0520619	0.291469	0.0194329	0.34725	0.118866	0.235828	0.695301	0.572668	0.899056	0.0194329
RN7SL672P	0.400005	0.128556	0.00667041	0.398709	0.833198	0.0322953	0.87803	0.572668	0.993176	0.00667041
RN7SL692P	0.0265096	-0.330678	0.529715	-0.0961713	0.0168699	-0.354531	0.634448	0.830114	0.655479	0.0168699
RN7SL706P	0.306906	0.155763	0.0259737	0.331794	0.586342	0.0833196	0.851549	0.572668	0.974211	0.0259737
RN7SL757P	0.0166531	-0.355189	0.400339	-0.128466	0.0115073	-0.373459	0.547233	0.760495	0.567469	0.0115073
RN7SL792P	0.0628916	-0.279576	0.689057	-0.0613179	0.0412178	-0.305581	0.696632	0.89879	0.826117	0.0412178
RN7SL812P	0.516004	0.0993809	0.0458179	0.299265	0.857264	0.0275828	0.913509	0.572668	0.993794	0.0458179
RN7SL825P	0.113024	-0.239527	0.0437647	-0.302017	0.213865	-0.188939	0.736963	0.572668	0.922203	0.0437647
RN7SL842P	0.0190448	0.348298	0.0463075	0.298623	0.0345873	0.315787	0.590808	0.572668	0.801049	0.0190448
RN7SL862P	0.0933699	0.253155	0.0285898	0.326517	0.193331	0.197552	0.724864	0.572668	0.917776	0.0285898
RNA5-8S5	0.00623006	-0.401741	0.225379	-0.18436	0.00503816	-0.410998	0.367594	0.65432	0.40354	0.00503816
RNA5SP160	0.292253	-0.160496	0.0489442	-0.295261	0.515636	-0.0994676	0.844122	0.572668	0.970877	0.0489442
RNA5SP172	0.0253248	0.333171	0.148975	0.218674	0.0312018	0.321635	0.631808	0.609725	0.779439	0.0253248
RNA5SP188	0.0143513	-0.362663	0.115724	-0.2378	0.0183672	-0.350173	0.520082	0.585486	0.670265	0.0143513
RNA5SP233	0.0385652	0.30949	0.00133839	0.463634	0.141474	0.222687	0.685732	0.572668	0.91185	0.00133839
RNA5SP238	5.9915e-05	-0.561521	0.00583716	-0.404608	0.000171763	-0.531546	0.0504731	0.572668	0.0759046	5.9915e-05
RNA5SP305	0.0358265	0.313764	0.0762057	0.267015	0.0576935	0.28506	0.674336	0.572668	0.885092	0.0358265
RNA5SP309	0.0659017	-0.276564	0.613426	-0.0773734	0.0472481	-0.297406	0.704031	0.867343	0.855771	0.0472481
RNA5SP319	0.53433	0.0951001	0.0273446	0.328976	0.927524	0.0139516	0.919165	0.572668	0.997318	0.0273446
RNA5SP324	0.0594178	0.283199	0.030659	0.322621	0.122736	0.233452	0.695301	0.572668	0.899056	0.030659
RNA5SP330	0.0438767	-0.301864	0.178285	-0.204283	0.0536442	-0.289614	0.695301	0.627574	0.876497	0.0438767
RNA5SP345	0.0450979	0.300218	0.0226338	0.339217	0.100046	0.248298	0.695301	0.572668	0.899056	0.0226338
RNA5SP364	0.0462965	-0.298638	0.988085	-0.00229062	0.0203358	-0.344878	0.695301	0.995931	0.684428	0.0203358
RNA5SP425	0.547362	-0.0920995	0.00694207	-0.396924	0.951308	0.00936627	0.922207	0.572668	0.998804	0.00694207
RNA5SP437	0.0699649	0.272666	0.0221096	0.340465	0.154028	0.216054	0.709276	0.572668	0.914818	0.0221096
RNA5SP44	0.0151417	0.359988	0.00239395	0.441557	0.0554363	0.287566	0.527092	0.572668	0.880802	0.00239395
RNA5SP450	0.0054402	-0.407681	0.0522741	-0.291217	0.00869741	-0.38666	0.345312	0.572668	0.500279	0.0054402
RNA5SP46	0.194708	-0.196955	0.0493845	-0.294713	0.352762	-0.141813	0.802976	0.572668	0.954647	0.0493845
RNA5SP474	0.0156218	0.358421	0.0370044	0.311894	0.0301149	0.323624	0.535097	0.572668	0.770525	0.0156218
RNA5SP491	0.0458359	0.299241	0.138641	0.224243	0.0617496	0.280749	0.695301	0.598805	0.894636	0.0458359
RNA5SP493	0.00376019	0.423348	0.41445	0.124688	0.00175956	0.453428	0.292364	0.768327	0.236872	0.00175956
RNA5SP498	0.101414	0.247334	0.0442468	0.301362	0.191928	0.198163	0.728335	0.572668	0.917726	0.0442468
RNA5SP95	0.0354081	0.314441	0.378899	0.134356	0.0295987	0.324589	0.673549	0.748273	0.767647	0.0295987
RNA5SP96	0.00411036	-0.419637	0.00829126	-0.388864	0.0118672	-0.371974	0.305234	0.572668	0.576358	0.00411036
RNASE6	0.0367261	0.312331	0.215979	0.188086	0.0406116	0.306456	0.680944	0.647772	0.821345	0.0367261
RNF146	0.130619	0.228783	0.0335359	0.317551	0.258649	0.17197	0.75423	0.572668	0.930619	0.0335359
RNF183	0.0225342	-0.339452	0.0271641	-0.329341	0.0478959	-0.29658	0.621301	0.572668	0.857558	0.0225342
RNF219-AS1	0.0250021	-0.333867	0.156426	-0.214832	0.030148	-0.323562	0.630591	0.616105	0.770801	0.0250021
RNF2P1	0.00490348	-0.412161	0.0682104	-0.274326	0.00696472	-0.396778	0.326597	0.572668	0.457973	0.00490348
RNF43	0.100185	0.2482	0.0381915	0.310058	0.195471	0.196625	0.726847	0.572668	0.917776	0.0381915
RNFT1P3	0.0398922	-0.307508	0.833359	-0.0322636	0.0197575	-0.346387	0.692306	0.948033	0.679615	0.0197575
RNU1-103P	0.0484974	-0.29582	0.0146333	-0.361695	0.117558	-0.236644	0.695301	0.572668	0.899056	0.0146333
RNU1-108P	0.00792526	-0.390931	0.0218921	-0.340989	0.0174714	-0.352742	0.410194	0.572668	0.664507	0.00792526
RNU1-120P	0.00238355	-0.441727	0.0347506	-0.315517	0.00417754	-0.418957	0.230597	0.572668	0.381094	0.00238355
RNU1-92P	0.00586783	-0.404379	0.199487	-0.194905	0.00504146	-0.41097	0.359949	0.637738	0.40354	0.00504146
RNU11	0.00493096	-0.411922	0.114675	-0.238467	0.00552933	-0.406974	0.327762	0.584815	0.417124	0.00493096
RNU2-10P	0.00663761	-0.398929	0.156885	-0.2146	0.00664019	-0.398912	0.380073	0.616213	0.45006	0.00663761
RNU2-18P	0.587098	0.083152	0.0236314	0.336909	0.988607	-0.00219027	0.929427	0.572668	0.999949	0.0236314
RNU2-29P	7.99821e-05	-0.553579	0.0277171	-0.328231	0.000109668	-0.544664	0.0504731	0.572668	0.0668307	7.99821e-05
RNU2-54P	0.00311672	-0.431037	0.110833	-0.240951	0.00332826	-0.428367	0.2651	0.580626	0.33566	0.00311672
RNU2-59P	0.0764465	0.266805	0.0243114	0.335382	0.164627	0.210756	0.709276	0.572668	0.916559	0.0243114
RNU4-56P	0.327073	-0.149477	0.0289204	-0.32588	0.611582	-0.0777745	0.855347	0.572668	0.974814	0.0289204
RNU4-88P	0.0126644	0.368818	0.172513	0.206973	0.0133332	0.366299	0.502392	0.624039	0.597227	0.0126644
RNU4ATAC16P	0.0756033	0.267545	0.657099	-0.0680132	0.0271177	0.329435	0.709276	0.886335	0.735932	0.0271177
RNU5A-5P	0.0204446	0.344598	0.00405342	0.420221	0.0664882	0.275989	0.604943	0.572668	0.899056	0.00405342
RNU5B-2P	0.0442795	0.301317	0.124349	0.232479	0.0617527	0.280746	0.695301	0.589921	0.894636	0.0442795
RNU6-1003P	0.0206858	0.343982	0.136912	0.225205	0.0257638	0.332237	0.606147	0.597584	0.729385	0.0206858
RNU6-1005P	0.243207	0.177578	0.0176694	0.352165	0.502384	0.102612	0.825885	0.572668	0.970423	0.0176694
RNU6-1024P	0.0365211	0.312655	0.69669	0.0597358	0.0205537	0.344319	0.6801	0.901166	0.684584	0.0205537
RNU6-1036P	0.130137	0.229062	0.00285803	0.434529	0.365541	0.138127	0.75423	0.572668	0.956966	0.00285803
RNU6-1045P	0.0137052	0.364944	0.23979	0.178851	0.0123531	0.37003	0.511673	0.663976	0.587832	0.0123531
RNU6-1057P	0.0358123	0.313787	0.083554	0.26081	0.05603	0.286899	0.674336	0.572668	0.881692	0.0358123
RNU6-1062P	0.0238633	0.336384	0.0266951	0.330296	0.0509906	0.29275	0.627121	0.572668	0.867045	0.0238633
RNU6-1065P	0.0616479	-0.280854	0.0291604	-0.32542	0.128662	-0.229922	0.695454	0.572668	0.89924	0.0291604
RNU6-1085P	0.014405	-0.362477	0.473203	-0.109689	0.00856353	-0.387377	0.520082	0.802364	0.496943	0.00856353
RNU6-110P	0.0522674	0.291225	0.0225836	0.339336	0.115632	0.237858	0.695301	0.572668	0.899056	0.0225836
RNU6-1111P	0.0391367	0.30863	0.031435	0.321216	0.0805559	0.263288	0.689216	0.572668	0.899056	0.031435
RNU6-1160P	0.062374	-0.280105	0.0338824	-0.316964	0.125945	-0.231525	0.696632	0.572668	0.899056	0.0338824
RNU6-1190P	0.0376975	0.310816	0.685107	0.0621392	0.0216867	0.341489	0.683383	0.89763	0.69252	0.0216867
RNU6-1214P	0.0713358	-0.271392	0.860821	0.0268885	0.0310691	-0.321875	0.709276	0.957402	0.779439	0.0310691
RNU6-1237P	0.0150151	0.360409	0.0669285	0.275561	0.0237963	0.336536	0.525376	0.572668	0.71073	0.0150151
RNU6-1256P	0.00759345	-0.392878	0.119362	-0.23552	0.0088605	-0.3858	0.403227	0.587564	0.505833	0.00759345
RNU6-1262P	0.438952	0.118299	0.0234206	0.33739	0.802568	0.0383366	0.888767	0.572668	0.99251	0.0234206
RNU6-1265P	0.0417017	-0.30489	0.0474337	-0.297169	0.0773888	-0.265986	0.695301	0.572668	0.899056	0.0417017
RNU6-1267P	0.116806	0.237116	0.048314	0.296051	0.216462	0.187892	0.74019	0.572668	0.922271	0.048314
RNU6-126P	0.618304	0.0763145	0.015591	0.358521	0.914776	-0.0164139	0.937807	0.572668	0.997226	0.015591
RNU6-1274P	0.0223576	0.339872	0.0344066	0.316087	0.0445623	0.300936	0.620028	0.572668	0.839624	0.0223576
RNU6-1285P	0.024797	0.334313	0.208699	0.191049	0.0263421	0.331025	0.630591	0.64392	0.731616	0.024797
RNU6-1301P	0.0109172	0.375981	0.0770984	0.266237	0.0159803	0.357278	0.472903	0.572668	0.644314	0.0109172
RNU6-1306P	0.048757	0.295495	0.101142	0.247525	0.0732839	0.269614	0.695301	0.572668	0.899056	0.048757
RNU6-1321P	0.025029	0.333809	0.670514	0.0651882	0.0130899	0.367203	0.630591	0.891497	0.595663	0.0130899
RNU6-138P	0.00919946	-0.384055	0.0915342	-0.254538	0.0123513	-0.370037	0.435582	0.572668	0.587832	0.00919946
RNU6-188P	0.0303341	0.323218	0.606122	0.0789656	0.0181013	0.350924	0.652612	0.864432	0.66689	0.0181013
RNU6-196P	0.00730416	0.394636	0.0143415	0.362697	0.0181841	0.350689	0.39371	0.572668	0.667999	0.00730416
RNU6-226P	0.0236785	0.336802	0.0135416	0.365536	0.0596592	0.282941	0.627121	0.572668	0.891773	0.0135416
RNU6-249P	0.0194117	0.347307	0.0685514	0.274001	0.0310931	0.321831	0.594724	0.572668	0.779439	0.0194117
RNU6-331P	0.0446727	0.300787	0.256068	0.172892	0.047147	0.297536	0.695301	0.675772	0.855771	0.0446727
RNU6-360P	0.0312523	0.321544	0.0913807	0.254654	0.0470412	0.297672	0.656871	0.572668	0.855771	0.0312523
RNU6-367P	0.0252765	-0.333275	0.0974277	-0.250172	0.0365844	-0.312555	0.631766	0.572668	0.80946	0.0252765
RNU6-375P	0.0133353	0.366291	0.0867927	0.258211	0.0190041	0.348409	0.504552	0.572668	0.676482	0.0133353
RNU6-387P	0.301676	0.157435	0.0438333	0.301923	0.539179	0.0939795	0.847961	0.572668	0.971687	0.0438333
RNU6-455P	0.570727	0.0868034	0.0110456	0.375422	0.952098	-0.00921419	0.926547	0.572668	0.998804	0.0110456
RNU6-482P	0.000547147	0.494966	0.0719877	0.270793	0.000569567	0.493621	0.106465	0.572668	0.133357	0.000547147
RNU6-501P	0.067535	0.274975	0.0179701	0.351298	0.154993	0.215561	0.70789	0.572668	0.916199	0.0179701
RNU6-510P	0.0696815	0.272932	0.0168889	0.354474	0.161546	0.21227	0.709276	0.572668	0.916559	0.0168889
RNU6-514P	0.0187033	0.349236	0.0898216	0.255847	0.0271518	0.329366	0.58761	0.572668	0.736332	0.0187033
RNU6-529P	0.0436672	-0.30215	0.902923	-0.018707	0.0206209	-0.344147	0.695301	0.970528	0.684584	0.0206209
RNU6-531P	0.02591	0.331928	0.0488813	0.295339	0.0469388	0.297804	0.634448	0.572668	0.855771	0.02591
RNU6-537P	0.0632816	0.279179	0.0101607	0.379392	0.161647	0.21222	0.69688	0.572668	0.916559	0.0101607
RNU6-541P	0.0430487	0.303002	0.486049	0.106546	0.0324179	0.319477	0.695301	0.809972	0.786167	0.0324179
RNU6-542P	0.52088	-0.0982345	0.0387179	-0.309259	0.879055	-0.0233373	0.916191	0.572668	0.995615	0.0387179
RNU6-549P	0.0177883	0.351821	0.0552222	0.287807	0.0304406	0.323022	0.573159	0.572668	0.772102	0.0177883
RNU6-558P	0.246993	0.176181	0.0131348	0.367035	0.527647	0.0966525	0.826957	0.572668	0.970877	0.0131348
RNU6-570P	0.0527849	-0.290616	0.449043	-0.115725	0.0434385	-0.302464	0.695301	0.788522	0.834551	0.0434385
RNU6-575P	0.0319673	0.320268	0.0596509	0.28295	0.0551124	0.287932	0.6626	0.572668	0.880785	0.0319673
RNU6-618P	0.0203515	0.344838	0.00870922	0.386597	0.0567593	0.286087	0.604943	0.572668	0.882636	0.00870922
RNU6-625P	0.497929	-0.103678	0.00819487	-0.389401	0.96761	-0.00622843	0.910618	0.572668	0.99942	0.00819487
RNU6-652P	0.0104737	0.377955	0.296001	0.159271	0.0079474	0.390804	0.463648	0.698569	0.482697	0.0079474
RNU6-701P	0.011898	0.371849	0.161821	0.212134	0.0127999	0.368299	0.488927	0.620533	0.595663	0.011898
RNU6-750P	0.0656367	0.276824	0.0233852	0.337471	0.143219	0.221739	0.703573	0.572668	0.912448	0.0233852
RNU6-759P	0.229475	0.18277	0.00959335	0.382096	0.513897	0.0998777	0.818391	0.572668	0.970877	0.00959335
RNU6-761P	0.211179	0.190032	0.0270943	0.329482	0.418388	0.123647	0.810135	0.572668	0.959227	0.0270943
RNU6-786P	0.0280558	0.327561	0.320366	0.15154	0.0245968	0.334752	0.642595	0.713283	0.721043	0.0245968
RNU6-79P	0.28877	0.161644	0.0202477	0.345105	0.573252	0.0862372	0.843106	0.572668	0.973742	0.0202477
RNU6-850P	0.00941002	0.382999	0.00136071	0.463025	0.0396132	0.30792	0.439426	0.572668	0.816447	0.00136071
RNU6-878P	0.0301936	0.323478	0.0121786	0.37072	0.0773608	0.26601	0.652612	0.572668	0.899056	0.0121786
RNU6-884P	0.744107	0.0500372	0.0333801	0.317816	0.819808	-0.0349298	0.96003	0.572668	0.99251	0.0333801
RNU6-915P	0.00679737	0.397867	0.124934	0.232129	0.00764625	0.392563	0.383446	0.589934	0.47737	0.00679737
RNU6-930P	0.348244	0.143135	0.0171506	0.35369	0.68427	0.0623134	0.863086	0.572668	0.983527	0.0171506
RNU6-958P	0.0817523	0.262291	0.0428044	0.30334	0.156308	0.214892	0.709276	0.572668	0.916559	0.0428044
RNU6-97P	0.385432	0.132541	0.0434368	0.302466	0.671331	0.0650167	0.87319	0.572668	0.98138	0.0434368
RNU6-987P	0.00679698	-0.39787	0.170601	-0.207879	0.00653111	-0.399649	0.383446	0.623698	0.447026	0.00653111
RNU6-988P	0.00482137	0.412884	0.010184	0.379284	0.0131552	0.366958	0.326597	0.572668	0.595663	0.00482137
RNU6ATAC26P	0.109793	0.241636	0.0152701	0.359565	0.251409	0.17457	0.7337	0.572668	0.927927	0.0152701
RNU6ATAC8P	0.204149	-0.192939	0.0491972	-0.294946	0.369159	-0.137098	0.807777	0.572668	0.958246	0.0491972
RNU7-105P	0.0462825	-0.298656	0.0984381	-0.249444	0.0699172	-0.272711	0.695301	0.572668	0.899056	0.0462825
RNU7-127P	0.00128535	-0.465116	0.131592	-0.228222	0.00107716	-0.471516	0.171824	0.594629	0.186158	0.00107716
RNU7-128P	0.103535	0.245858	0.0243879	0.335212	0.219773	0.186569	0.729244	0.572668	0.923997	0.0243879
RNU7-151P	0.174407	0.206083	0.0421533	0.304252	0.326706	0.149589	0.788164	0.572668	0.950953	0.0421533
RNU7-160P	0.13036	0.228933	0.0190102	0.348393	0.284284	0.163136	0.75423	0.572668	0.935661	0.0190102
RNU7-18P	0.0460511	0.298959	0.542331	0.0932538	0.0328759	0.318681	0.695301	0.836063	0.789127	0.0328759
RNU7-26P	0.0021094	-0.446487	0.0191479	-0.348018	0.00459097	-0.414971	0.220098	0.572668	0.394025	0.0021094
RNU7-49P	0.0610294	0.281497	0.539688	0.0938622	0.0465566	0.298299	0.695454	0.834625	0.853415	0.0465566
RNU7-75P	0.0352112	0.314761	0.0323644	0.31957	0.0719101	0.270864	0.673085	0.572668	0.899056	0.0323644
RNVU1-15	0.110793	-0.240978	0.0204495	-0.344586	0.241574	-0.178184	0.735263	0.572668	0.926084	0.0204495
RNY1P9	0.0499706	0.293991	0.0035671	0.425525	0.154359	0.215884	0.695301	0.572668	0.915442	0.0035671
ROBO2	0.175881	-0.205396	0.0390292	-0.308791	0.333691	-0.147468	0.788583	0.572668	0.952036	0.0390292
ROMO1	0.888702	0.0214636	0.0272084	0.329251	0.641476	-0.0713318	0.981792	0.572668	0.978489	0.0272084
ROS1	0.0113684	-0.374042	0.0693248	-0.273268	0.0173903	-0.35298	0.482409	0.572668	0.664507	0.0113684
RP1-102G20.4	0.438804	0.118337	0.0304785	0.322952	0.781136	0.0425978	0.888767	0.572668	0.991947	0.0304785
RP1-104O17.3	0.000167777	-0.532246	0.041594	-0.305044	0.000201438	-0.526753	0.0590653	0.572668	0.0776644	0.000167777
RP1-120G22.11	0.00025722	-0.51926	0.0128315	-0.368178	0.000575263	-0.493287	0.0703465	0.572668	0.133357	0.00025722
RP1-122K4.2	0.0554156	-0.287589	0.538551	-0.0941245	0.0414347	-0.305271	0.695301	0.833961	0.826541	0.0414347
RP1-125I3.4	0.0296883	0.324421	0.450335	0.115398	0.0216108	0.341675	0.652612	0.788968	0.69222	0.0216108
RP1-127D3.4	0.042503	-0.303761	0.0450327	-0.300305	0.079992	-0.263762	0.695301	0.572668	0.899056	0.042503
RP1-127L4.10	0.036792	-0.312228	0.10602	-0.244159	0.0533477	-0.289958	0.680944	0.577069	0.874841	0.036792
RP1-128O3.5	0.571009	0.0867402	0.0145944	0.361827	0.972351	-0.00531644	0.926693	0.572668	0.999431	0.0145944
RP1-130G2.1	0.143493	-0.221591	0.0340909	-0.316614	0.281936	-0.163922	0.761751	0.572668	0.93487	0.0340909
RP1-136J15.1	0.773402	-0.044143	0.0464209	0.298476	0.365093	-0.138255	0.965577	0.572668	0.956966	0.0464209
RP1-137F1.3	0.0340302	0.316716	0.172049	0.207192	0.0409625	0.305948	0.668604	0.623889	0.82404	0.0340302
RP1-140K8.1	0.0265673	-0.330559	0.384403	-0.132826	0.0208022	-0.343687	0.634448	0.752052	0.684584	0.0208022
RP1-149A16.12	0.0134797	0.365761	0.0482707	0.296105	0.0237111	0.336728	0.506934	0.572668	0.709298	0.0134797
RP1-150O5.3	0.00471238	-0.41386	0.0176561	-0.352203	0.0109135	-0.375998	0.3263	0.572668	0.555897	0.00471238
RP1-153G14.4	0.12986	0.229224	0.0213249	0.342379	0.278067	0.165228	0.75423	0.572668	0.934797	0.0213249
RP1-164L12.1	0.0160783	0.356969	0.287512	0.162061	0.0134948	0.365706	0.540885	0.693917	0.59813	0.0134948
RP1-198K11.5	0.808819	0.0370994	0.0400755	0.307238	0.760103	-0.0468106	0.970453	0.572668	0.990723	0.0400755
RP1-200K18.1	0.003843	-0.422444	0.14615	-0.220167	0.00365743	-0.424494	0.294696	0.605819	0.354126	0.00365743
RP1-213J1P__B.1	0.000499019	-0.498028	0.0289705	-0.325783	0.000821368	-0.481103	0.102076	0.572668	0.162652	0.000499019
RP1-224A6.8	0.0706753	0.272003	0.0200238	0.345688	0.158551	0.213761	0.709276	0.572668	0.916559	0.0200238
RP1-225E12.2	0.0426651	0.303535	0.58269	0.0841305	0.0285265	0.32664	0.695301	0.855043	0.754739	0.0285265
RP1-228H13.2	0.0334587	0.317682	0.826877	0.0335378	0.0158199	0.357787	0.667087	0.945581	0.639882	0.0158199
RP1-228P16.1	0.191536	0.198335	0.0027829	0.435595	0.503852	0.102261	0.801497	0.572668	0.970722	0.0027829
RP1-234P15.4	0.180497	0.203269	0.0288666	0.325983	0.359063	0.139985	0.792182	0.572668	0.955818	0.0288666
RP1-256G22.2	0.507025	0.101506	0.0292498	0.32525	0.883612	0.0224518	0.911169	0.572668	0.995665	0.0292498
RP1-273G13.1	5.30583e-05	-0.564802	0.0295105	-0.324756	6.65266e-05	-0.558666	0.0504731	0.572668	0.0668307	5.30583e-05
RP1-273G13.3	0.0324109	-0.319489	0.0548812	-0.288194	0.0572936	-0.285498	0.665026	0.572668	0.884316	0.0324109
RP1-283K11.2	0.000965076	-0.475435	0.0594142	-0.283202	0.00120734	-0.467398	0.149159	0.572668	0.194509	0.000965076
RP1-309F20.4	0.00789724	-0.391093	0.204594	-0.192752	0.00705085	-0.396226	0.410193	0.641092	0.458518	0.00705085
RP1-309H15.2	0.0271632	-0.329343	0.54351	-0.0929828	0.0170744	-0.353917	0.636055	0.836462	0.659743	0.0170744
RP1-310O13.7	0.786413	0.0415457	0.00799292	-0.390543	0.287273	0.16214	0.96713	0.572668	0.936758	0.00799292
RP1-34B20.19	0.000351885	-0.509393	0.15975	-0.213162	0.000198837	-0.527147	0.0830995	0.618369	0.0776644	0.000198837
RP1-34B20.4	0.0189606	-0.348528	0.0435494	-0.302312	0.0350801	-0.314976	0.589937	0.572668	0.804571	0.0189606
RP1-37M3.8	0.877539	0.0236321	0.0346507	0.315682	0.672082	-0.0648594	0.979631	0.572668	0.98138	0.0346507
RP1-3E10.2	0.204429	0.192821	0.0347222	0.315564	0.39125	0.13094	0.808023	0.572668	0.958324	0.0347222
RP1-45C12.1	0.0717376	0.271022	0.284722	-0.162989	0.0147795	0.361199	0.709276	0.692605	0.624855	0.0147795
RP1-55C23.7	0.256347	0.172792	0.0313229	0.321417	0.488073	0.106055	0.830974	0.572668	0.96856	0.0313229
RP1-63G5.7	0.191816	-0.198212	0.0170225	-0.354072	0.409778	-0.125931	0.801602	0.572668	0.958324	0.0170225
RP1-65J11.5	0.0354645	-0.314349	0.13793	-0.224637	0.046699	-0.298115	0.673549	0.59859	0.854447	0.0354645
RP1-66H9.1	0.0399849	-0.307372	0.0199152	-0.345972	0.0914493	-0.254602	0.692306	0.572668	0.899056	0.0199152
RP1-67A8.3	0.0295809	0.324623	0.537433	0.0943825	0.0191374	0.348047	0.652612	0.833596	0.678121	0.0191374
RP1-67K17.4	0.0302886	0.323302	0.145262	0.220641	0.0384655	0.309641	0.652612	0.604996	0.813335	0.0302886
RP1-7G5.5	0.0109912	0.375659	0.452261	0.114911	0.00632058	0.401103	0.472903	0.789911	0.440113	0.00632058
RP1-86C11.7	0.0144069	-0.362471	0.19808	-0.195505	0.0144553	-0.362304	0.520082	0.637404	0.617704	0.0144069
RP11-1000B6.3	0.00476306	0.413404	0.0161647	0.356698	0.0113413	0.374157	0.3263	0.572668	0.565149	0.00476306
RP11-1016B18.1	0.0233068	-0.337651	0.397832	-0.129145	0.0173945	-0.352968	0.625557	0.75926	0.664507	0.0173945
RP11-1017G21.3	0.190877	0.198624	0.00810574	0.389902	0.448191	0.115941	0.801142	0.572668	0.962664	0.00810574
RP11-101C21.4	0.982014	-0.00345788	0.0416721	0.304933	0.543153	-0.0930649	0.998307	0.572668	0.972289	0.0416721
RP11-101E7.2	0.371427	0.136456	0.04653	0.298334	0.64419	0.070753	0.869707	0.572668	0.978489	0.04653
RP11-1026M7.2	0.150864	-0.217687	0.0230624	-0.338216	0.315364	-0.153096	0.767947	0.572668	0.945149	0.0230624
RP11-1026M7.3	0.0333791	-0.317817	0.0170999	-0.353841	0.0792499	-0.26439	0.666773	0.572668	0.899056	0.0170999
RP11-1028N23.3	0.0894144	-0.256161	0.0356796	-0.314001	0.177413	-0.204685	0.719802	0.572668	0.91723	0.0356796
RP11-102F4.2	0.0214007	-0.342191	0.0541742	-0.289002	0.0372369	-0.311531	0.609661	0.572668	0.811769	0.0214007
RP11-103J17.1	0.0391203	-0.308654	0.131758	-0.228126	0.0528782	-0.290506	0.689216	0.594716	0.874841	0.0391203
RP11-103J17.2	0.000115303	-0.543226	0.0331004	-0.318294	0.000149882	-0.535588	0.051061	0.572668	0.0729231	0.000115303
RP11-103J8.1	0.0165056	-0.35564	0.329141	-0.148847	0.0128708	-0.368029	0.545777	0.718682	0.595663	0.0128708
RP11-104C4.6	0.0424644	-0.303815	0.10002	-0.248316	0.0634487	-0.27901	0.695301	0.572668	0.896589	0.0424644
RP11-104J23.1	0.464627	-0.111812	0.0490418	-0.295139	0.77826	-0.0431719	0.897933	0.572668	0.991947	0.0490418
RP11-1058G23.1	9.62799e-05	-0.548372	0.0273342	-0.328997	0.000136111	-0.538416	0.0504731	0.572668	0.0718759	9.62799e-05
RP11-105N14.3	0.030484	-0.322942	0.0317167	-0.320713	0.0624808	-0.279996	0.652612	0.572668	0.89516	0.030484
RP11-106J23.1	0.0547511	-0.288342	0.00454755	-0.415375	0.161459	-0.212313	0.695301	0.572668	0.916559	0.00454755
RP11-1072C15.4	0.0420813	-0.304353	0.706837	-0.0576421	0.0243376	-0.335324	0.695301	0.904536	0.717553	0.0243376
RP11-107M16.2	0.0589887	0.283658	0.467649	0.111061	0.048533	0.295775	0.695301	0.798713	0.862197	0.048533
RP11-107N15.1	0.0687932	-0.273771	0.00424496	-0.418284	0.200197	-0.194603	0.709276	0.572668	0.917776	0.00424496
RP11-1081L13.4	0.00388343	0.422009	0.00181888	0.452169	0.0163154	0.356228	0.296099	0.572668	0.649558	0.00181888
RP11-1082L8.3	0.0270959	0.329479	0.145457	0.220537	0.033969	0.316819	0.635678	0.605129	0.798813	0.0270959
RP11-1084E5.1	0.0257951	-0.33217	0.074005	-0.268965	0.0410737	-0.305788	0.634006	0.572668	0.824532	0.0257951
RP11-108K3.3	0.0647352	-0.277718	0.0181744	-0.350717	0.148536	-0.218904	0.701923	0.572668	0.913392	0.0181744
RP11-108M12.3	0.0160594	-0.357028	0.126682	-0.231088	0.0200521	-0.345614	0.540885	0.592543	0.680748	0.0160594
RP11-108O10.2	0.0250026	-0.333866	0.0935087	-0.253051	0.0366838	-0.312398	0.630591	0.572668	0.80946	0.0250026
RP11-1096G20.5	0.0132913	0.366453	0.000898778	0.477949	0.0582849	0.284417	0.504552	0.572668	0.887624	0.000898778
RP11-109A6.5	0.0440282	0.301658	0.404319	0.127392	0.0370433	0.311833	0.695301	0.762909	0.811303	0.0370433
RP11-109N23.5	0.00797725	0.390633	0.212732	0.189399	0.00698102	0.396673	0.412097	0.646887	0.457973	0.00698102
RP11-10F11.2	0.0787552	-0.264811	0.0309005	-0.322181	0.161474	-0.212306	0.709276	0.572668	0.916559	0.0309005
RP11-10G12.2	0.0272005	-0.329267	0.330843	-0.14833	0.0233013	-0.337664	0.636089	0.719343	0.706491	0.0233013
RP11-10G15.4	0.0536733	-0.28958	0.00492704	-0.411956	0.156602	-0.214743	0.695301	0.572668	0.916559	0.00492704
RP11-10J21.4	0.0400007	0.307348	0.050342	0.293537	0.0729782	0.26989	0.692306	0.572668	0.899056	0.0400007
RP11-1100L3.7	0.208021	0.191329	0.0207844	0.343732	0.42855	0.120986	0.808765	0.572668	0.960682	0.0207844
RP11-1102P22.1	0.267397	0.168893	0.0185144	0.349761	0.542282	0.093265	0.836215	0.572668	0.971924	0.0185144
RP11-111E14.2	0.0371576	-0.311654	0.00603563	-0.40314	0.107949	-0.24286	0.681828	0.572668	0.899056	0.00603563
RP11-112J3.16	0.0226294	0.339228	0.155968	0.215064	0.0269884	0.329697	0.622121	0.61578	0.735388	0.0226294
RP11-113E21.2	0.0224033	-0.339763	0.0191389	-0.348043	0.0520554	-0.291476	0.62019	0.572668	0.872029	0.0191389
RP11-113K21.6	0.808284	0.0372051	0.0307315	0.322488	0.738653	-0.0511424	0.970453	0.572668	0.988475	0.0307315
RP11-1149M10.2	0.13514	0.2262	0.00866008	0.386859	0.329498	0.148738	0.756946	0.572668	0.951684	0.00866008
RP11-114F3.4	0.0554307	0.287572	0.866166	0.0258462	0.0292793	0.325194	0.695301	0.95919	0.764056	0.0292793
RP11-114G11.5	0.0428709	-0.303248	0.0136747	-0.365054	0.105874	-0.244258	0.695301	0.572668	0.899056	0.0136747
RP11-114H24.7	0.169464	-0.208421	0.0338792	-0.31697	0.330021	-0.148579	0.783377	0.572668	0.951684	0.0338792
RP11-1152B5.1	0.00857388	-0.387321	0.17386	-0.20634	0.00846816	-0.387893	0.426038	0.625651	0.49645	0.00846816
RP11-115H13.1	0.652379	-0.0690123	0.0426045	-0.303619	0.954105	0.00882765	0.945178	0.572668	0.998804	0.0426045
RP11-1167A19.2	0.0229501	0.338476	0.0578526	0.284886	0.0392674	0.308434	0.625511	0.572668	0.813335	0.0229501
RP11-118B18.3	0.149172	-0.21857	0.0378861	-0.310526	0.287078	-0.162205	0.766588	0.572668	0.93664	0.0378861
RP11-1197K16.2	0.0308933	0.322194	0.55843	0.0895777	0.0196621	0.346639	0.655831	0.844506	0.679615	0.0196621
RP11-119D9.1	0.0979824	0.249772	0.892994	-0.020631	0.0491285	0.295031	0.726811	0.967505	0.862689	0.0491285
RP11-119H12.3	0.245518	-0.176723	0.0187705	-0.34905	0.502714	-0.102533	0.826086	0.572668	0.97049	0.0187705
RP11-11C20.3	0.0497312	0.294285	0.133936	0.226881	0.0682968	0.274244	0.695301	0.596646	0.899056	0.0497312
RP11-120I21.2	0.0391203	-0.308654	0.131758	-0.228126	0.0528782	-0.290506	0.689216	0.594716	0.874841	0.0391203
RP11-120M18.5	0.0653675	0.27709	0.04766	0.29688	0.121995	0.233903	0.703089	0.572668	0.899056	0.04766
RP11-1217F2.1	0.045371	-0.299855	0.124795	-0.232212	0.0633283	-0.279132	0.695301	0.589921	0.896589	0.045371
RP11-1217F2.15	0.0245062	-0.334951	0.077049	-0.26628	0.0383675	-0.30979	0.630591	0.572668	0.813335	0.0245062
RP11-1217F2.22	0.0510432	-0.292687	0.0442045	-0.301419	0.0968047	-0.250624	0.695301	0.572668	0.899056	0.0442045
RP11-121C1.1	0.132186	-0.22788	0.0397326	-0.307744	0.253567	-0.17379	0.75423	0.572668	0.928806	0.0397326
RP11-121E16.1	0.00314178	-0.430713	0.0203319	-0.344888	0.0068329	-0.397634	0.265822	0.572668	0.45716	0.00314178
RP11-1228E12.1	0.0616995	-0.280801	0.82084	-0.0347265	0.0352087	-0.314765	0.695454	0.943557	0.804571	0.0352087
RP11-122K13.15	0.0408398	-0.306125	0.0419594	-0.304525	0.0782243	-0.265266	0.695301	0.572668	0.899056	0.0408398
RP11-123C21.3	0.395947	0.129657	0.0266321	0.330426	0.726995	0.0535131	0.877166	0.572668	0.987072	0.0266321
RP11-123O10.3	0.016516	0.355608	0.145825	0.22034	0.0194854	0.34711	0.545777	0.605513	0.679615	0.016516
RP11-124N19.3	0.0228479	-0.338715	0.14818	-0.219092	0.0278702	-0.327927	0.624399	0.60886	0.747286	0.0228479
RP11-1252I4.2	0.497096	0.103878	0.0214474	0.342076	0.894794	0.0202821	0.910555	0.572668	0.996597	0.0214474
RP11-125D12.1	0.0946359	-0.252214	0.048508	-0.295807	0.175802	-0.205432	0.725256	0.572668	0.91723	0.048508
RP11-125O18.1	0.0191119	-0.348116	0.183559	-0.201879	0.0207447	-0.343833	0.591256	0.630403	0.684584	0.0191119
RP11-126K1.9	0.018711	0.349214	0.000110091	0.544554	0.10476	0.245016	0.58761	0.572668	0.899056	0.000110091
RP11-127H13.1	0.0999859	0.24834	0.00905533	0.38479	0.250335	0.17496	0.726847	0.572668	0.927927	0.00905533
RP11-1281K21.1	0.0323841	-0.319536	0.0559007	-0.287043	0.0569391	-0.285889	0.665026	0.572668	0.884316	0.0323841
RP11-1281K21.3	0.0302138	-0.32344	0.0192568	-0.347724	0.0699468	-0.272683	0.652612	0.572668	0.899056	0.0192568
RP11-1299A16.3	0.0625558	0.279919	0.510647	0.100646	0.0495642	0.294491	0.696632	0.822482	0.862689	0.0495642
RP11-129M16.4	0.0936991	0.252909	0.0115906	0.373112	0.227181	0.183658	0.724864	0.572668	0.925028	0.0115906
RP11-129M6.1	0.0010638	-0.471964	0.326504	-0.149651	0.000437042	-0.502389	0.156327	0.717035	0.115378	0.000437042
RP11-12M9.4	0.216431	0.187904	0.00414861	0.419249	0.534908	0.0949664	0.813456	0.572668	0.971604	0.00414861
RP11-130L8.3	0.0173372	-0.353137	0.0203002	-0.34497	0.0396617	-0.307848	0.562439	0.572668	0.816447	0.0173372
RP11-131M11.2	0.0214426	0.342088	0.292361	0.160461	0.018805	0.348955	0.61023	0.696408	0.673838	0.018805
RP11-132E11.2	0.144059	-0.221286	0.0399381	-0.30744	0.275069	-0.166249	0.761751	0.572668	0.934147	0.0399381
RP11-132E11.3	0.0346866	-0.315623	0.0699256	-0.272703	0.0572471	-0.285549	0.670132	0.572668	0.884316	0.0346866
RP11-132N15.3	0.0302243	-0.323421	0.0242496	-0.335519	0.0662467	-0.276225	0.652612	0.572668	0.899056	0.0242496
RP11-133K1.11	0.0231951	0.337909	0.0428927	0.303218	0.0434682	0.302423	0.625557	0.572668	0.834574	0.0231951
RP11-133K1.12	0.0378536	0.310576	0.124397	0.23245	0.0520635	0.291467	0.683637	0.589921	0.872029	0.0378536
RP11-133K1.9	0.0468266	0.297949	0.242115	0.177983	0.0509782	0.292765	0.695301	0.665331	0.867045	0.0468266
RP11-133M8.3	0.620023	0.0759424	0.0212009	0.342687	0.9365	-0.0122199	0.938225	0.572668	0.997846	0.0212009
RP11-1348G14.7	0.0127919	-0.368329	0.0259071	-0.331934	0.0272165	-0.329235	0.502392	0.572668	0.737561	0.0127919
RP11-134K13.2	0.084411	-0.260115	0.0465477	-0.298311	0.158388	-0.213843	0.712171	0.572668	0.916559	0.0465477
RP11-135A24.4	0.466918	0.111243	0.0181693	0.350731	0.863962	0.0262758	0.899536	0.572668	0.994511	0.0181693
RP11-1365D11.1	0.30708	0.155707	0.00581001	0.404813	0.68612	0.0619283	0.851549	0.572668	0.983832	0.00581001
RP11-136F16.1	0.283488	-0.163402	0.0109345	-0.375906	0.604706	-0.0792751	0.842258	0.572668	0.97468	0.0109345
RP11-1379J22.7	0.0568325	-0.286006	0.0496132	-0.294431	0.104879	-0.244935	0.695301	0.572668	0.899056	0.0496132
RP11-138B4.1	0.0690315	0.273545	0.0383865	0.309761	0.135425	0.226039	0.709276	0.572668	0.907896	0.0383865
RP11-138H8.8	0.0368789	0.312091	0.294605	0.159726	0.0353957	0.314461	0.680944	0.69737	0.804744	0.0353957
RP11-138I17.1	0.0329523	-0.318549	0.00133467	-0.463736	0.123253	-0.233139	0.666773	0.572668	0.899056	0.00133467
RP11-138I18.2	0.0497062	0.294316	0.199702	0.194814	0.0589997	0.283646	0.695301	0.637738	0.89075	0.0497062
RP11-138J23.1	0.022004	-0.340719	0.369012	-0.137139	0.0169855	-0.354183	0.617885	0.742064	0.656975	0.0169855
RP11-1396O13.2	0.0603611	0.282198	0.72858	0.05319	0.0375853	0.31099	0.695301	0.912489	0.811769	0.0375853
RP11-13J12.2	0.102327	-0.246695	0.0271878	-0.329293	0.213057	-0.189267	0.728483	0.572668	0.922203	0.0271878
RP11-13K12.5	0.0149909	0.360489	0.0980883	0.249696	0.0206067	0.344184	0.525376	0.572668	0.684584	0.0149909
RP11-140K17.2	0.000334352	-0.511023	0.0341914	-0.316446	0.000486532	-0.498866	0.0804581	0.572668	0.119345	0.000334352
RP11-140L24.3	0.203604	0.193167	0.0169518	0.354284	0.432233	0.12003	0.807255	0.572668	0.960786	0.0169518
RP11-141C7.3	0.0550271	0.288028	0.0481679	0.296235	0.102252	0.246748	0.695301	0.572668	0.899056	0.0481679
RP11-141C7.5	0.0353233	0.314578	0.45433	0.11439	0.0265568	0.330581	0.673549	0.791264	0.734834	0.0265568
RP11-141O11.2	0.00253276	-0.439337	0.0338521	-0.317015	0.00450712	-0.415754	0.237187	0.572668	0.392026	0.00253276
RP11-141P6.1	0.0502009	-0.293709	0.0478383	-0.296653	0.0933116	-0.253199	0.695301	0.572668	0.899056	0.0478383
RP11-142C4.4	0.0427719	0.303386	0.0436449	0.302181	0.0811634	0.26278	0.695301	0.572668	0.899056	0.0427719
RP11-142C4.6	0.0107948	0.376519	0.0204943	0.344471	0.0244616	0.33505	0.471391	0.572668	0.7193	0.0107948
RP11-142J21.2	0.00235082	-0.442269	0.0618504	-0.280644	0.00321561	-0.42977	0.22957	0.572668	0.328814	0.00235082
RP11-142L4.3	0.0537558	-0.289485	0.0407847	-0.306205	0.104025	-0.24552	0.695301	0.572668	0.899056	0.0407847
RP11-143A12.3	0.00351286	-0.426156	0.0394868	-0.308108	0.0060406	-0.403104	0.282373	0.572668	0.434759	0.00351286
RP11-143E21.3	0.148124	-0.219121	0.0400886	-0.307219	0.282275	-0.163809	0.766306	0.572668	0.935188	0.0400886
RP11-143H17.1	0.0133016	-0.366415	0.0205836	-0.344243	0.0302221	-0.323425	0.504552	0.572668	0.770828	0.0133016
RP11-143K11.7	0.175696	0.205482	0.00796618	0.390696	0.418395	0.123645	0.788439	0.572668	0.959227	0.00796618
RP11-144G7.2	0.2951	0.159565	0.0122506	0.370434	0.617757	0.0764332	0.844826	0.572668	0.97512	0.0122506
RP11-144O23.22	0.211257	0.19	0.012343	0.370069	0.464853	0.111756	0.81035	0.572668	0.966541	0.012343
RP11-144O23.8	0.200543	0.194457	0.0208677	0.343522	0.414531	0.124667	0.806123	0.572668	0.959227	0.0208677
RP11-145M4.1	0.00401433	-0.420626	0.251867	-0.174405	0.00277157	-0.435758	0.300968	0.673244	0.306142	0.00277157
RP11-145P16.2	0.0984735	0.249419	0.720244	-0.0548917	0.0418857	0.304629	0.726811	0.909921	0.829879	0.0418857
RP11-146E23.2	0.00304409	-0.431991	0.00542401	-0.40781	0.00987545	-0.380735	0.261263	0.572668	0.532588	0.00304409
RP11-147G16.1	0.00447346	-0.416071	0.0319227	-0.320347	0.00847416	-0.38786	0.319709	0.572668	0.49645	0.00447346
RP11-147L13.12	0.0111946	0.374781	0.0110779	0.375283	0.0298921	0.324039	0.477946	0.572668	0.768404	0.0110779
RP11-147L13.13	0.101088	0.247562	0.0463889	0.298517	0.189433	0.199259	0.728335	0.572668	0.917726	0.0463889
RP11-148E17.1	0.01459	-0.361842	0.03902	-0.308804	0.0275901	-0.328484	0.523413	0.572668	0.74581	0.01459
RP11-14I17.3	0.0455126	0.299668	0.0880312	0.257236	0.0711043	0.271606	0.695301	0.572668	0.899056	0.0455126
RP11-150O12.3	0.162929	-0.211588	0.036303	-0.313002	0.314383	-0.153403	0.776185	0.572668	0.944641	0.036303
RP11-153I24.5	0.0615004	-0.281007	0.0249227	-0.33404	0.132708	-0.227581	0.695454	0.572668	0.906039	0.0249227
RP11-153K16.2	0.000158319	-0.533969	0.0394554	-0.308154	0.000194336	-0.527839	0.057328	0.572668	0.0776644	0.000158319
RP11-154D3.1	0.00244764	-0.440685	0.042809	-0.303334	0.0039492	-0.421309	0.232655	0.572668	0.372587	0.00244764
RP11-154H23.5	0.0735297	0.269392	0.94245	-0.0110729	0.0351009	0.314941	0.709276	0.983016	0.804571	0.0351009
RP11-155D18.13	0.194792	0.196918	0.0224968	0.339541	0.399556	0.128677	0.802976	0.572668	0.958324	0.0224968
RP11-157F20.1	0.0357801	-0.313839	0.0589648	-0.283683	0.0622057	-0.280278	0.674336	0.572668	0.89516	0.0357801
RP11-157L3.10	0.0332374	-0.31806	0.0492388	-0.294894	0.0606568	-0.281887	0.666773	0.572668	0.891773	0.0332374
RP11-157L3.9	0.0436195	-0.302216	0.881871	-0.0227902	0.0210633	-0.34303	0.695301	0.964097	0.68666	0.0210633
RP11-157P23.1	0.0405768	-0.306507	0.466751	-0.111284	0.0309184	-0.322148	0.695301	0.798142	0.777993	0.0309184
RP11-158G18.1	0.00230664	0.443012	0.107131	0.243408	0.00239712	0.441504	0.228387	0.577682	0.287511	0.00230664
RP11-158I23.1	0.650106	0.0694946	0.017592	0.35239	0.88329	-0.0225145	0.945178	0.572668	0.995651	0.017592
RP11-159F24.2	1.97203e-05	-0.590299	0.0446656	-0.300797	1.61691e-05	-0.595165	0.0504731	0.572668	0.0668307	1.61691e-05
RP11-159H10.3	0.0220366	-0.34064	0.105186	-0.244726	0.0306331	-0.322668	0.617885	0.575932	0.77375	0.0220366
RP11-159H10.4	0.0323975	-0.319512	0.224933	-0.184534	0.0345783	-0.315802	0.665026	0.65432	0.801049	0.0323975
RP11-15A1.8	0.0449029	0.300479	0.138553	0.224292	0.0603913	0.282167	0.695301	0.598805	0.891773	0.0449029
RP11-15E1.6	0.0439269	-0.301796	0.0612169	-0.281302	0.0761784	-0.267039	0.695301	0.572668	0.899056	0.0439269
RP11-15E18.1	0.00576749	0.405134	0.0559272	0.287014	0.00902594	0.384941	0.357857	0.572668	0.507656	0.00576749
RP11-15I11.3	0.0450425	-0.300292	0.0334006	-0.317781	0.0913931	-0.254645	0.695301	0.572668	0.899056	0.0334006
RP11-160E2.11	0.0358567	-0.313716	0.114606	-0.238511	0.0505126	-0.293329	0.67457	0.584815	0.865497	0.0358567
RP11-160H22.5	0.101013	0.247615	0.0369488	0.311981	0.198354	0.195388	0.728335	0.572668	0.917776	0.0369488
RP11-161I6.2	0.0136979	-0.36497	0.129071	-0.229683	0.0166451	-0.355213	0.511673	0.5936	0.652581	0.0136979
RP11-162A12.2	0.146279	0.220098	0.0044002	0.41677	0.383985	0.132942	0.762838	0.572668	0.958324	0.0044002
RP11-162A12.4	0.00260211	0.438268	0.0591444	0.283491	0.00367393	0.424308	0.241895	0.572668	0.354534	0.00260211
RP11-162K11.4	0.0158482	-0.357696	0.107512	-0.243152	0.0211302	-0.342863	0.538005	0.578228	0.68666	0.0158482
RP11-164O23.7	0.0742041	-0.268787	0.0477124	-0.296813	0.138512	-0.224314	0.709276	0.572668	0.909822	0.0477124
RP11-164P12.3	0.578928	0.0849685	0.0258108	0.332137	0.99321	0.00130531	0.927971	0.572668	0.999949	0.0258108
RP11-165A20.3	0.0116746	0.372764	0.111948	0.240224	0.0147932	0.361153	0.484619	0.582652	0.624855	0.0116746
RP11-166N17.1	0.0533359	0.289972	0.0129909	0.367574	0.1317	0.228159	0.695301	0.572668	0.905981	0.0129909
RP11-167N4.2	0.160652	-0.212713	0.0304089	-0.32308	0.319651	-0.151761	0.774368	0.572668	0.946828	0.0304089
RP11-167P22.4	0.0103611	0.378468	0.0479555	0.296504	0.0179646	0.351314	0.461829	0.572668	0.66689	0.0103611
RP11-168J18.6	0.0124373	0.3697	0.416967	0.124022	0.007819	0.391547	0.499421	0.769998	0.482697	0.007819
RP11-168K9.2	0.043712	-0.302089	0.0786913	-0.264866	0.0704865	-0.272179	0.695301	0.572668	0.899056	0.043712
RP11-168L7.1	0.116989	-0.237001	0.0246219	-0.334697	0.246204	-0.176471	0.74019	0.572668	0.927927	0.0246219
RP11-168O16.1	0.460161	-0.112926	0.0292062	-0.325333	0.816197	-0.0356419	0.896713	0.572668	0.99251	0.0292062
RP11-169F17.1	0.0036278	-0.42483	0.518208	-0.098862	0.00137332	-0.462686	0.288562	0.82545	0.208334	0.00137332
RP11-169K17.3	0.226961	0.183744	0.0427477	0.303419	0.417113	0.123984	0.817992	0.572668	0.959227	0.0427477
RP11-16E23.4	0.0114534	0.373684	0.177435	0.204675	0.0117142	0.372601	0.483227	0.627574	0.573375	0.0114534
RP11-16F15.2	0.0262576	-0.331201	0.0748826	-0.268182	0.0416988	-0.304895	0.634448	0.572668	0.82907	0.0262576
RP11-16K12.1	0.0331504	0.318209	0.022713	0.339031	0.073778	0.269169	0.666773	0.572668	0.899056	0.022713
RP11-16L14.2	0.112217	0.240049	0.0285026	0.326687	0.230598	0.182338	0.736002	0.572668	0.925028	0.0285026
RP11-16N2.1	0.0258601	-0.332033	0.0342092	-0.316416	0.0518084	-0.29177	0.634006	0.572668	0.870441	0.0258601
RP11-170M17.2	0.0290199	-0.325689	0.00933709	-0.383363	0.0786802	-0.264875	0.650075	0.572668	0.899056	0.00933709
RP11-170N16.2	0.511729	-0.10039	0.0198517	-0.346139	0.921784	-0.0150598	0.912955	0.572668	0.997226	0.0198517
RP11-171I2.1	0.0210728	0.343006	0.0167077	0.355022	0.0506266	0.293191	0.607438	0.572668	0.866281	0.0167077
RP11-171I2.3	0.0170459	0.354002	0.440948	0.117787	0.011096	0.375205	0.555356	0.783777	0.559455	0.011096
RP11-171N4.2	0.0512139	-0.292482	0.045995	-0.299032	0.0961743	-0.251083	0.695301	0.572668	0.899056	0.045995
RP11-172C16.5	0.32194	-0.151053	0.0237771	-0.336579	0.617574	-0.0764729	0.854465	0.572668	0.975084	0.0237771
RP11-173D3.4	0.149507	-0.218395	0.0351905	-0.314795	0.291465	-0.160755	0.767024	0.572668	0.938173	0.0351905
RP11-173E2.1	0.27786	-0.165299	0.0326808	-0.319019	0.521518	-0.0980851	0.840253	0.572668	0.970877	0.0326808
RP11-174G17.3	0.0564943	0.286381	0.537145	0.0944489	0.0424903	0.303779	0.695301	0.833596	0.830558	0.0424903
RP11-174O3.1	0.0424798	0.303793	0.51513	0.0995869	0.0307661	0.322425	0.695301	0.824213	0.775187	0.0307661
RP11-174O3.4	0.035519	-0.314261	0.0307032	-0.32254	0.0735017	-0.269417	0.673549	0.572668	0.899056	0.0307032
RP11-175D17.3	0.0142916	-0.36287	0.235894	-0.180317	0.0130901	-0.367202	0.520082	0.659755	0.595663	0.0130901
RP11-175P19.2	0.00306934	0.431657	0.338036	0.146162	0.00161024	0.45677	0.262246	0.722332	0.225085	0.00161024
RP11-178C3.6	0.0343401	0.316198	0.339084	0.145849	0.0303082	0.323266	0.670132	0.723261	0.771861	0.0303082
RP11-178F10.3	0.132165	-0.227892	0.0399384	-0.30744	0.253283	-0.173893	0.75423	0.572668	0.928377	0.0399384
RP11-179H18.8	0.0232369	-0.337812	0.147682	-0.219355	0.0284413	-0.326806	0.625557	0.608259	0.753042	0.0232369
RP11-17A19.2	0.00206817	0.447249	0.0702827	0.272369	0.0026231	0.437949	0.218427	0.572668	0.30272	0.00206817
RP11-17M15.2	0.126431	-0.231236	0.038897	-0.308989	0.24393	-0.17731	0.751935	0.572668	0.926429	0.038897
RP11-180C1.1	0.00973692	-0.381399	0.0794213	-0.264245	0.0139333	-0.364128	0.44711	0.572668	0.608634	0.00973692
RP11-180K7.1	0.00278151	-0.435615	0.318111	-0.152239	0.00149377	-0.459574	0.251202	0.711836	0.216755	0.00149377
RP11-183E24.1	0.0245333	-0.334892	0.0771725	-0.266173	0.0383924	-0.309752	0.630591	0.572668	0.813335	0.0245333
RP11-186B7.7	0.0380228	-0.310316	0.869053	0.0252836	0.0132937	-0.366445	0.683725	0.959822	0.597227	0.0132937
RP11-187O7.3	0.3595	-0.139859	0.0216813	-0.341502	0.685377	-0.062083	0.866339	0.572668	0.983832	0.0216813
RP11-189E14.3	6.04742e-05	-0.561268	0.0158632	-0.357649	0.000108505	-0.54497	0.0504731	0.572668	0.0668307	6.04742e-05
RP11-189E14.4	0.0155936	-0.358512	0.0227371	-0.338975	0.0345675	-0.31582	0.535097	0.572668	0.801049	0.0155936
RP11-189E14.5	0.0375607	-0.311028	0.0582811	-0.284421	0.065651	-0.27681	0.682316	0.572668	0.899056	0.0375607
RP11-18B3.3	0.0403345	0.306859	0.190006	0.199006	0.0476168	0.296935	0.694853	0.633461	0.857558	0.0403345
RP11-18C24.8	0.139768	0.223621	0.0217953	0.341224	0.29658	0.159083	0.760464	0.572668	0.940106	0.0217953
RP11-190A12.9	0.0593366	0.283285	0.69691	0.0596904	0.0380017	0.310349	0.695301	0.901264	0.813335	0.0380017
RP11-190J1.3	0.00168673	-0.455025	0.123901	-0.232748	0.0015367	-0.458519	0.197326	0.589921	0.218962	0.0015367
RP11-191G24.1	0.0313224	0.321418	0.042909	0.303195	0.0592771	0.283349	0.656871	0.572668	0.89075	0.0313224
RP11-191L9.4	0.00109487	-0.470931	0.00871401	-0.386572	0.00304383	-0.431994	0.158282	0.572668	0.316201	0.00109487
RP11-192H23.4	0.526967	0.0968112	0.0276668	0.328331	0.916297	0.0161198	0.918584	0.572668	0.997226	0.0276668
RP11-195C7.3	0.0675781	-0.274933	0.746729	-0.049507	0.042576	-0.303659	0.70789	0.918583	0.830558	0.042576
RP11-196E1.3	0.218292	0.187159	0.046348	0.298571	0.397072	0.129351	0.814468	0.572668	0.958324	0.046348
RP11-196H14.2	0.44009	-0.118007	0.0190489	-0.348287	0.820385	-0.0348161	0.888767	0.572668	0.99251	0.0190489
RP11-198M15.1	0.0429275	0.303169	0.232258	0.181701	0.0470045	0.29772	0.695301	0.658403	0.855771	0.0429275
RP11-19O2.1	0.0345054	-0.315923	0.0171197	-0.353781	0.0818437	-0.262215	0.670132	0.572668	0.899056	0.0171197
RP11-19O2.2	0.158073	-0.214002	0.0412689	-0.305508	0.298733	-0.158384	0.771792	0.572668	0.940216	0.0412689
RP11-19P22.7	0.0550138	-0.288044	0.0318965	-0.320394	0.112742	-0.239709	0.695301	0.572668	0.899056	0.0318965
RP11-1E4.1	0.0455531	0.299614	0.490436	0.105483	0.0345386	0.315868	0.695301	0.812075	0.801049	0.0345386
RP11-1O7.1	0.0237977	-0.336532	0.0560888	-0.286833	0.0411933	-0.305616	0.627121	0.572668	0.82606	0.0237977
RP11-201A3.1	0.000484486	-0.499005	0.0226316	-0.339223	0.000889647	-0.478308	0.101212	0.572668	0.171598	0.000484486
RP11-201O14.2	0.0213415	0.342338	0.0339787	0.316802	0.0426322	0.30358	0.609636	0.572668	0.830558	0.0213415
RP11-203F10.5	0.129157	0.229633	0.0340437	0.316693	0.255197	0.173204	0.75423	0.572668	0.928823	0.0340437
RP11-204K16.1	0.0655684	0.276892	0.900341	-0.0192071	0.0288603	0.325995	0.703237	0.969494	0.758851	0.0288603
RP11-206L10.8	0.264218	0.170004	0.0318621	0.320455	0.500301	0.10311	0.834705	0.572668	0.970367	0.0318621
RP11-208N14.5	0.0271184	-0.329433	0.201104	-0.194219	0.0296714	-0.324453	0.635678	0.638779	0.767748	0.0271184
RP11-209M4.1	0.179986	0.203502	0.0286467	0.326407	0.358556	0.140132	0.791598	0.572668	0.95573	0.0286467
RP11-210H10__A.1	0.0429383	0.303155	0.533304	0.0953379	0.030492	0.322927	0.695301	0.831901	0.772376	0.030492
RP11-210L7.1	0.0253025	-0.333219	0.116396	-0.237374	0.0343214	-0.316229	0.631766	0.586505	0.801049	0.0253025
RP11-210N13.1	0.324245	0.150343	0.036745	0.312302	0.588946	0.0827427	0.85501	0.572668	0.974486	0.036745
RP11-211G23.2	0.0123245	-0.370142	0.0653671	-0.27709	0.0193952	-0.347351	0.497313	0.572668	0.679615	0.0123245
RP11-212E4.1	0.871666	-0.0247748	0.0415143	-0.305157	0.693177	0.0604631	0.978486	0.572668	0.98448	0.0415143
RP11-212I21.2	0.0587274	0.283939	0.585171	0.0835795	0.0422418	0.304127	0.695301	0.85592	0.830558	0.0422418
RP11-212I21.4	0.0333095	0.317936	0.127273	0.230739	0.0448995	0.300483	0.666773	0.592874	0.84122	0.0333095
RP11-214K3.19	0.0455589	0.299606	0.379614	0.134157	0.0399088	0.307484	0.695301	0.748273	0.819182	0.0399088
RP11-214K3.20	0.0203521	0.344836	0.702539	0.0585278	0.00963204	0.381907	0.604943	0.902995	0.52512	0.00963204
RP11-215A21.2	0.0388027	-0.309131	0.130734	-0.228716	0.0525551	-0.290886	0.687153	0.594277	0.874485	0.0388027
RP11-216B9.8	0.959146	-0.00785722	0.040124	0.307167	0.518438	-0.098808	0.995316	0.572668	0.970877	0.040124
RP11-217B7.3	0.0064665	-0.400091	0.170795	-0.207786	0.00615925	-0.402246	0.376846	0.623698	0.437141	0.00615925
RP11-217E13.1	0.019226	-0.347807	0.442934	-0.117279	0.0128298	-0.368185	0.593338	0.785094	0.595663	0.0128298
RP11-218M11.7	0.223374	0.185146	0.0388475	0.309064	0.417213	0.123957	0.816629	0.572668	0.959227	0.0388475
RP11-219O3.2	0.0608739	0.28166	0.858637	0.0273147	0.0333165	0.317924	0.695454	0.956556	0.792694	0.0333165
RP11-21L23.2	0.043936	0.301784	0.460151	0.112929	0.0343369	0.316203	0.695301	0.794307	0.801049	0.0343369
RP11-225N10.1	0.00903954	-0.384871	0.0304934	-0.322925	0.0180722	-0.351007	0.431757	0.572668	0.66689	0.00903954
RP11-228M15.1	0.0821356	0.261974	0.0421078	0.304316	0.157598	0.21424	0.709773	0.572668	0.916559	0.0421078
RP11-22P6.2	0.0418748	0.304645	0.000772009	0.483256	0.163414	0.21135	0.695301	0.572668	0.916559	0.000772009
RP11-230B22.1	0.00118014	0.468225	0.033257	0.318026	0.00198219	0.448884	0.163299	0.572668	0.254611	0.00118014
RP11-231E4.3	4.46566e-05	-0.569399	0.0145191	-0.362085	8.14227e-05	-0.553081	0.0504731	0.572668	0.0668307	4.46566e-05
RP11-231E6.3	0.00189011	-0.450705	0.106968	-0.243518	0.00190654	-0.450375	0.208301	0.577682	0.246559	0.00189011
RP11-232D9.3	0.00085295	-0.479785	0.0189609	-0.348527	0.0017631	-0.453351	0.136835	0.572668	0.236872	0.00085295
RP11-232M24.1	0.0188614	-0.3488	0.0324652	-0.319394	0.0380328	-0.310301	0.589762	0.572668	0.813335	0.0188614
RP11-233E12.1	0.0355497	-0.314211	0.446255	-0.116433	0.0270565	-0.329559	0.673632	0.786791	0.735758	0.0270565
RP11-234A1.1	0.223723	0.185009	0.0335707	0.317491	0.427201	0.121337	0.816629	0.572668	0.960682	0.0335707
RP11-235E17.3	0.284104	0.163196	0.00535242	0.408386	0.649848	0.0695495	0.842258	0.572668	0.978673	0.00535242
RP11-236F9.2	0.0415933	-0.305045	0.393819	-0.130237	0.0351134	-0.314921	0.695301	0.757057	0.804571	0.0351134
RP11-238F2.1	8.6385e-05	-0.551427	0.027535	-0.328595	0.000120026	-0.542068	0.0504731	0.572668	0.0668307	8.6385e-05
RP11-23J9.3	0.0333083	-0.317938	0.195425	-0.196645	0.0379398	-0.310444	0.666773	0.635975	0.813335	0.0333083
RP11-241F15.10	0.000482517	-0.499139	0.0213878	-0.342223	0.000908064	-0.477587	0.101212	0.572668	0.172518	0.000482517
RP11-241F15.7	0.00112366	-0.469997	0.128599	-0.229959	0.000932337	-0.476656	0.16001	0.5936	0.173478	0.000932337
RP11-242C24.3	0.634314	-0.0728637	0.0356985	-0.31397	0.961549	0.00739467	0.941566	0.572668	0.99902	0.0356985
RP11-242D8.3	0.100279	0.248133	0.010388	0.378345	0.245846	0.176603	0.726847	0.572668	0.927602	0.010388
RP11-243M5.2	0.0298464	0.324124	0.101375	0.247361	0.0432031	0.302788	0.652612	0.572668	0.834551	0.0298464
RP11-244E17.1	0.0353795	0.314487	0.0927978	0.253584	0.0534668	0.28982	0.673549	0.572668	0.875479	0.0353795
RP11-244K5.6	0.0467483	-0.298051	0.23344	-0.181249	0.0516753	-0.291929	0.695301	0.658908	0.869742	0.0467483
RP11-246A10.1	0.0198787	-0.346068	0.0886265	-0.256772	0.0291554	-0.32543	0.601757	0.572668	0.761868	0.0198787
RP11-247A12.7	0.058064	-0.284656	0.701699	-0.058701	0.0367942	-0.312224	0.695301	0.902731	0.80946	0.0367942
RP11-247C2.1	0.0239688	-0.336147	0.0712964	-0.271428	0.0384465	-0.30967	0.627121	0.572668	0.813335	0.0239688
RP11-248M19.1	0.0201798	0.345281	0.00894658	0.385352	0.0559711	0.286965	0.603664	0.572668	0.881692	0.00894658
RP11-249L21.2	0.0879375	-0.25731	0.701056	0.0588338	0.0351193	-0.314911	0.718484	0.902393	0.804571	0.0351193
RP11-24F11.2	0.0353222	0.31458	0.0855327	0.259213	0.0548029	0.288283	0.673549	0.572668	0.879182	0.0353222
RP11-24M17.4	0.359638	0.13982	0.0139809	0.363959	0.71738	0.0554778	0.866339	0.572668	0.986708	0.0139809
RP11-24M17.5	0.222628	-0.185439	0.0430915	-0.302942	0.4092	-0.126085	0.816629	0.572668	0.958324	0.0430915
RP11-253M7.3	0.137028	0.22514	0.0244162	0.33515	0.285847	0.162614	0.758143	0.572668	0.935856	0.0244162
RP11-253M7.6	0.346244	-0.143724	0.0360881	-0.313344	0.62541	-0.0747785	0.861782	0.572668	0.976458	0.0360881
RP11-255A11.4	0.162856	-0.211623	0.0049758	-0.411533	0.414537	-0.124665	0.776033	0.572668	0.959227	0.0049758
RP11-258B16.1	0.123529	-0.232972	0.0395514	-0.308012	0.237784	-0.179604	0.749246	0.572668	0.925028	0.0395514
RP11-258F22.1	0.0367091	0.312358	0.283723	0.163323	0.0358542	0.31372	0.680944	0.692099	0.806634	0.0358542
RP11-259P20.1	0.023941	-0.336209	0.182753	-0.202243	0.0268646	-0.329949	0.627121	0.630403	0.734834	0.023941
RP11-25G10.2	0.0335028	-0.317607	0.484436	-0.106938	0.0239179	-0.336261	0.667217	0.809047	0.712683	0.0239179
RP11-261C10.4	0.0911442	0.254834	0.0232778	0.337718	0.196405	0.196223	0.721474	0.572668	0.917776	0.0232778
RP11-262H14.3	0.103343	-0.245991	0.00940732	-0.383012	0.256434	-0.172761	0.729116	0.572668	0.929595	0.00940732
RP11-263E1.1	0.0104873	-0.377894	0.217365	-0.18753	0.00951524	-0.382479	0.463648	0.649026	0.520545	0.00951524
RP11-263F14.3	0.000144908	-0.536581	0.0326363	-0.319096	0.000195461	-0.527664	0.05622	0.572668	0.0776644	0.000144908
RP11-263J14.1	0.0641221	-0.278331	0.038307	-0.309882	0.125919	-0.231541	0.700571	0.572668	0.899056	0.038307
RP11-263K4.3	0.0371066	-0.311734	0.0656792	-0.276782	0.0626149	-0.279858	0.681828	0.572668	0.89516	0.0371066
RP11-264L1.2	0.142023	0.222387	0.0291634	0.325414	0.286872	0.162273	0.761751	0.572668	0.936434	0.0291634
RP11-264L1.3	0.735507	0.051781	0.0310348	0.321937	0.82394	-0.0341159	0.958229	0.572668	0.992574	0.0310348
RP11-265N6.1	0.263036	0.170419	0.0173588	0.353073	0.538818	0.0940629	0.833691	0.572668	0.971687	0.0173588
RP11-266K4.14	0.313454	0.153694	0.0057304	0.405416	0.698206	0.0594224	0.852608	0.572668	0.985573	0.0057304
RP11-266L9.1	0.035593	0.314141	0.304377	0.156569	0.0334158	0.317755	0.673632	0.70368	0.793567	0.0334158
RP11-266L9.5	0.438348	0.118454	0.0101956	0.37923	0.86386	0.0262957	0.888767	0.572668	0.994511	0.0101956
RP11-266N13.2	0.10199	-0.24693	0.030121	-0.323613	0.20834	-0.191197	0.728483	0.572668	0.922203	0.030121
RP11-267L5.1	0.000714845	-0.485909	0.0840323	-0.260422	0.000709415	-0.486171	0.121126	0.572668	0.148947	0.000709415
RP11-269F21.1	0.031067	-0.321879	0.0778099	-0.265622	0.0492695	-0.294856	0.655893	0.572668	0.862689	0.031067
RP11-269F21.3	0.00158425	-0.45738	0.332803	-0.147736	0.000711428	-0.486073	0.188823	0.720394	0.148947	0.000711428
RP11-26E5.1	0.123384	-0.23306	0.0447052	-0.300744	0.231926	-0.181828	0.749127	0.572668	0.925028	0.0447052
RP11-271K11.5	0.0151525	0.359953	0.0830953	0.261185	0.0222171	0.340207	0.527092	0.572668	0.694827	0.0151525
RP11-272K23.3	0.312897	-0.153869	0.0436264	-0.302206	0.557582	-0.0897702	0.852592	0.572668	0.973636	0.0436264
RP11-274B21.12	0.0561008	-0.28682	0.933157	0.0128645	0.0242	-0.33563	0.695301	0.98008	0.715481	0.0242
RP11-274H2.3	0.00111355	-0.470322	0.0542772	-0.288884	0.00148381	-0.459823	0.159756	0.572668	0.216755	0.00111355
RP11-274M17.2	5.87917e-05	-0.562034	0.0288901	-0.325938	7.56713e-05	-0.555118	0.0504731	0.572668	0.0668307	5.87917e-05
RP11-274M17.3	4.83077e-05	-0.567312	0.0302382	-0.323395	5.89374e-05	-0.561967	0.0504731	0.572668	0.0668307	4.83077e-05
RP11-275A14.1	6.76869e-05	-0.558192	0.0282496	-0.32718	8.98921e-05	-0.550309	0.0504731	0.572668	0.0668307	6.76869e-05
RP11-275F13.3	0.399327	0.12874	0.0290057	0.325716	0.725455	0.0538273	0.877728	0.572668	0.98673	0.0290057
RP11-276E17.2	0.0368482	0.312139	0.784993	-0.0418285	0.0115247	0.373386	0.680944	0.931357	0.56759	0.0115247
RP11-277P12.20	0.00414698	0.419265	0.0254635	0.332875	0.00846735	0.387897	0.306903	0.572668	0.49645	0.00414698
RP11-279O17.1	0.00114859	-0.469205	0.0177104	-0.352046	0.00248542	-0.440082	0.160554	0.572668	0.290763	0.00114859
RP11-279O17.2	0.271716	-0.167398	0.0175903	-0.352395	0.553202	-0.0907659	0.837733	0.572668	0.973054	0.0175903
RP11-280K24.4	0.0227944	-0.33884	0.0206314	-0.344121	0.0519897	-0.291554	0.624399	0.572668	0.872029	0.0206314
RP11-280O1.2	0.0290894	-0.325556	0.0978115	-0.249895	0.0425435	-0.303704	0.650075	0.572668	0.830558	0.0290894
RP11-281O15.4	0.911798	-0.0169896	0.0434223	-0.302486	0.653895	0.0686911	0.985349	0.572668	0.978673	0.0434223
RP11-281P23.1	0.0752763	-0.267833	0.0152335	-0.359686	0.177062	-0.204848	0.709276	0.572668	0.91723	0.0152335
RP11-283C24.1	6.02323e-05	-0.561377	0.0287647	-0.326179	7.79706e-05	-0.554287	0.0504731	0.572668	0.0668307	6.02323e-05
RP11-284F21.10	0.000565701	-0.49385	0.0722128	-0.270587	0.000590818	-0.49239	0.108025	0.572668	0.133357	0.000565701
RP11-284F21.8	0.00431789	-0.417567	0.0731216	-0.26976	0.00586952	-0.404366	0.313303	0.572668	0.42834	0.00431789
RP11-284F21.9	0.0290669	-0.325599	0.0904414	-0.255371	0.0436641	-0.302155	0.650075	0.572668	0.836348	0.0290669
RP11-284G10.1	8.27635e-05	-0.552625	0.011723	-0.372564	0.000177209	-0.530613	0.0504731	0.572668	0.0759046	8.27635e-05
RP11-284J1.1	0.0643375	0.278115	0.626683	0.074504	0.0452323	0.300039	0.701111	0.873492	0.844473	0.0452323
RP11-285A18.2	0.0161322	-0.356799	0.0240317	-0.336006	0.0352458	-0.314705	0.540885	0.572668	0.804571	0.0161322
RP11-285G1.14	0.0517256	0.291869	0.00668246	0.398629	0.144063	0.221284	0.695301	0.572668	0.913095	0.00668246
RP11-286B14.1	0.214414	-0.188717	0.0415074	-0.305167	0.397527	-0.129228	0.811768	0.572668	0.958324	0.0415074
RP11-286N22.10	0.120605	-0.234753	0.0106628	-0.377105	0.289256	-0.161483	0.745309	0.572668	0.938009	0.0106628
RP11-286N22.16	0.190897	-0.198615	0.0482169	-0.296173	0.347658	-0.143307	0.801142	0.572668	0.953031	0.0482169
RP11-287D1.4	0.0470041	-0.29772	0.0811936	-0.262755	0.0753814	-0.26774	0.695301	0.572668	0.899056	0.0470041
RP11-288C17.1	0.0152224	-0.359722	0.018333	-0.350269	0.0357294	-0.31392	0.528432	0.572668	0.806634	0.0152224
RP11-288C17.3	0.00456933	-0.415172	0.00422371	-0.418495	0.0157053	-0.358153	0.321128	0.572668	0.638644	0.00422371
RP11-288E14.2	0.0860133	0.258829	0.0236648	0.336833	0.185282	0.201104	0.714105	0.572668	0.917247	0.0236648
RP11-288L9.4	0.0247712	0.33437	0.51241	0.100229	0.0158733	0.357617	0.630591	0.823137	0.640677	0.0158733
RP11-290L1.2	0.0671748	0.275322	0.695376	0.0600077	0.0444832	0.301042	0.70789	0.900413	0.839624	0.0444832
RP11-295D4.4	0.213645	0.189028	0.0284644	0.326761	0.41978	0.123281	0.811768	0.572668	0.960059	0.0284644
RP11-297P16.4	4.69659e-05	-0.568061	0.0217103	-0.341432	6.92469e-05	-0.557566	0.0504731	0.572668	0.0668307	4.69659e-05
RP11-298I3.4	0.0473598	0.297263	0.800008	0.0388441	0.0255872	0.332611	0.695301	0.936707	0.727985	0.0255872
RP11-299H21.1	0.017319	0.35319	0.0320256	0.320165	0.0349702	0.315156	0.562326	0.572668	0.804571	0.017319
RP11-299H22.3	0.00945983	-0.382752	0.0266316	-0.330427	0.0197663	-0.346364	0.439891	0.572668	0.679615	0.00945983
RP11-299L17.1	0.0724806	-0.270342	0.0388393	-0.309076	0.141756	-0.222533	0.709276	0.572668	0.91185	0.0388393
RP11-299M14.2	0.0208205	0.343641	0.023085	0.338163	0.0461348	0.298849	0.606147	0.572668	0.850674	0.0208205
RP11-299P2.1	0.0374168	0.311251	0.30882	0.155155	0.0351727	0.314824	0.681828	0.706161	0.804571	0.0351727
RP11-2E11.6	0.00490483	0.412149	0.0406178	0.306447	0.00856244	0.387382	0.326597	0.572668	0.496943	0.00490483
RP11-2H3.7	0.874059	-0.024309	0.0132267	0.366693	0.375778	-0.13523	0.979074	0.572668	0.958324	0.0132267
RP11-2I17.1	0.190757	0.198676	0.00919422	0.384082	0.441281	0.117702	0.801142	0.572668	0.961891	0.00919422
RP11-300E4.2	0.0121072	-0.371005	0.140054	-0.223464	0.0139658	-0.364013	0.491875	0.599663	0.608634	0.0121072
RP11-300J18.1	0.00464305	0.414492	0.0611372	0.281385	0.00686677	0.397413	0.323914	0.572668	0.45716	0.00464305
RP11-302F12.3	0.0422145	-0.304166	0.0299996	-0.323838	0.0878772	-0.257357	0.695301	0.572668	0.899056	0.0299996
RP11-302L19.1	0.449199	0.115686	0.0104243	0.378179	0.878736	0.0233995	0.891293	0.572668	0.995615	0.0104243
RP11-304C12.3	0.0758946	-0.267288	0.80834	-0.037194	0.0464717	-0.29841	0.709276	0.939013	0.853297	0.0464717
RP11-304L19.2	0.775642	0.043695	0.00755115	0.393131	0.674914	-0.0642663	0.966005	0.572668	0.982092	0.00755115
RP11-305F18.1	6.04385e-05	-0.561284	0.028892	-0.325934	7.80711e-05	-0.554251	0.0504731	0.572668	0.0668307	6.04385e-05
RP11-305O4.2	0.0392629	0.308441	0.136385	0.2255	0.0524355	0.291027	0.689564	0.597584	0.873734	0.0392629
RP11-306B9.1	0.000263932	-0.51846	0.0337444	-0.317197	0.000376169	-0.507252	0.0703465	0.572668	0.105943	0.000263932
RP11-306O1.2	0.148187	-0.219088	0.0224879	-0.339562	0.311452	-0.154323	0.766306	0.572668	0.943051	0.0224879
RP11-307P5.1	0.0493325	-0.294778	0.0132437	-0.366629	0.121841	-0.233997	0.695301	0.572668	0.899056	0.0132437
RP11-307P5.2	0.0159407	-0.357403	0.201774	-0.193936	0.0161008	-0.356898	0.539699	0.639645	0.645065	0.0159407
RP11-308D13.3	0.0267002	-0.330286	0.337042	-0.14646	0.0225612	-0.339389	0.634448	0.721751	0.69725	0.0225612
RP11-309H21.3	1.45807e-05	-0.597669	0.0845945	-0.259967	6.76735e-06	-0.615618	0.0504731	0.572668	0.0668307	6.76735e-06
RP11-30G13.1	0.0317409	-0.32067	0.13468	-0.22646	0.041698	-0.304896	0.661157	0.596911	0.82907	0.0317409
RP11-30H9.1	0.00587684	-0.404311	0.0245944	-0.334757	0.0123494	-0.370045	0.359949	0.572668	0.587832	0.00587684
RP11-30K9.5	0.0307416	-0.32247	0.125516	-0.231781	0.041327	-0.305425	0.654155	0.590559	0.826541	0.0307416
RP11-30L15.4	0.242792	0.177732	0.0343567	0.31617	0.458655	0.113303	0.825885	0.572668	0.965912	0.0343567
RP11-310H4.1	0.0285009	-0.32669	0.00409497	-0.419794	0.0904126	-0.255393	0.64656	0.572668	0.899056	0.00409497
RP11-311B14.1	0.0719894	0.270791	0.00969475	0.381603	0.183582	0.201869	0.709276	0.572668	0.917247	0.00969475
RP11-312J18.5	0.115077	-0.238211	0.0422344	-0.304138	0.2192	-0.186797	0.739326	0.572668	0.923765	0.0422344
RP11-313F23.4	0.340021	-0.145569	0.0373655	-0.311331	0.612835	-0.077502	0.85886	0.572668	0.974814	0.0373655
RP11-313P13.4	0.0416461	-0.304969	0.0883586	-0.256981	0.0646377	-0.277815	0.695301	0.572668	0.899056	0.0416461
RP11-314N14.1	0.00934531	-0.383321	0.0217524	-0.341329	0.0207426	-0.343838	0.437635	0.572668	0.684584	0.00934531
RP11-315D13.1	0.0365874	0.31255	0.0171561	0.353673	0.0866232	0.258345	0.680573	0.572668	0.899056	0.0171561
RP11-316M21.7	0.0351524	0.314857	0.113882	0.238974	0.0495451	0.294515	0.672427	0.58465	0.862689	0.0351524
RP11-317B7.3	0.03792	-0.310474	0.140541	-0.223197	0.0499214	-0.294052	0.683637	0.600257	0.862689	0.03792
RP11-317N12.1	0.00052884	-0.496101	0.0977193	-0.249961	0.000455721	-0.501019	0.106386	0.572668	0.116742	0.000455721
RP11-318C2.1	0.0278914	0.327885	0.121803	0.23402	0.037555	0.311037	0.641786	0.589921	0.811769	0.0278914
RP11-318C24.1	0.0225019	0.339529	0.704137	0.0581982	0.0109444	0.375863	0.621193	0.903852	0.555897	0.0109444
RP11-318E3.9	0.0201639	0.345323	0.169733	0.208292	0.0228425	0.338728	0.603662	0.623698	0.701415	0.0201639
RP11-319E12.1	0.134965	-0.226299	0.0478696	-0.296613	0.249647	-0.175211	0.756785	0.572668	0.927927	0.0478696
RP11-319E16.1	0.0173873	-0.352989	0.341219	-0.145212	0.0134084	-0.366022	0.563583	0.724573	0.59785	0.0134084
RP11-319G9.4	0.00366425	0.424417	0.00318537	0.430154	0.0135665	0.365445	0.289643	0.572668	0.599083	0.00318537
RP11-319G9.5	0.0327606	0.31888	0.100806	0.247761	0.0478768	0.296604	0.665865	0.572668	0.857558	0.0327606
RP11-31K23.2	0.118295	-0.236183	0.0390363	-0.30878	0.228635	-0.183095	0.741581	0.572668	0.925028	0.0390363
RP11-31L22.3	3.64055e-05	-0.574758	0.0471998	-0.297468	3.1924e-05	-0.578155	0.0504731	0.572668	0.0668307	3.1924e-05
RP11-321A17.4	0.0345913	0.31578	0.702989	0.0584348	0.0190389	0.348315	0.670132	0.903231	0.676482	0.0190389
RP11-321M21.3	0.0445958	-0.300891	0.0222444	-0.340142	0.0993309	-0.248806	0.695301	0.572668	0.899056	0.0222444
RP11-322E11.3	0.0430999	0.302931	0.0571211	0.285688	0.076142	0.267071	0.695301	0.572668	0.899056	0.0430999
RP11-322E11.5	0.0297716	0.324264	0.802996	0.0382518	0.0139619	0.364026	0.652612	0.937733	0.608634	0.0139619
RP11-323A7.1	0.12136	-0.23429	0.0456791	-0.299448	0.227254	-0.18363	0.746109	0.572668	0.925028	0.0456791
RP11-323F24.3	0.555413	0.0902628	0.00631414	0.401148	0.933879	-0.0127254	0.923179	0.572668	0.997846	0.00631414
RP11-324E6.6	0.0474775	0.297113	0.15301	0.216577	0.0619661	0.280525	0.695301	0.611798	0.895115	0.0474775
RP11-324E6.8	0.0320417	0.320137	0.173598	0.206463	0.038151	0.31012	0.662743	0.625446	0.813335	0.0320417
RP11-325L7.2	0.309954	0.154796	0.00786949	0.391253	0.672201	0.0648344	0.851549	0.572668	0.98138	0.00786949
RP11-325P15.1	0.246656	0.176305	0.00736386	0.394268	0.561682	0.0888414	0.826742	0.572668	0.973742	0.00736386
RP11-326C3.12	0.00605444	0.403003	0.00488357	0.412336	0.0199534	0.345872	0.360809	0.572668	0.679615	0.00488357
RP11-326C3.15	0.0182224	0.350581	0.0545312	0.288593	0.0313561	0.321357	0.580263	0.572668	0.77955	0.0182224
RP11-326I11.4	0.0515076	-0.292129	0.347563	-0.143335	0.0482345	-0.296151	0.695301	0.728083	0.860998	0.0482345
RP11-327L9.1	0.0568157	-0.286025	0.0408228	-0.30615	0.109948	-0.241533	0.695301	0.572668	0.899056	0.0408228
RP11-328C8.2	0.0374521	0.311196	0.0141104	0.363503	0.0923682	0.253907	0.681976	0.572668	0.899056	0.0141104
RP11-328K2.1	0.27079	0.167717	0.0425047	0.303759	0.491023	0.105341	0.836574	0.572668	0.968859	0.0425047
RP11-328K4.1	0.000605727	-0.491549	0.0365053	-0.31268	0.000912026	-0.477434	0.11345	0.572668	0.172518	0.000605727
RP11-329B9.4	0.0108252	0.376385	0.0308635	0.322248	0.0217293	0.341385	0.471692	0.572668	0.692671	0.0108252
RP11-329N15.3	0.0145924	0.361834	0.00458164	0.415058	0.0472213	0.297441	0.523413	0.572668	0.855771	0.00458164
RP11-32B5.1	0.018862	0.348799	0.449867	0.115516	0.0123996	0.369847	0.589762	0.788968	0.587838	0.0123996
RP11-32D16.1	0.0321886	-0.319878	0.0158618	-0.357653	0.077764	-0.265661	0.663599	0.572668	0.899056	0.0158618
RP11-32K4.1	2.12641e-05	-0.588431	0.0223324	-0.339932	2.79304e-05	-0.581573	0.0504731	0.572668	0.0668307	2.12641e-05
RP11-330M2.3	0.840598	0.0308433	0.0270633	-0.329545	0.387607	0.131941	0.973941	0.572668	0.958324	0.0270633
RP11-330O11.3	0.0158056	0.357832	0.0684151	0.274131	0.0249539	0.333972	0.537838	0.572668	0.725037	0.0158056
RP11-331F4.1	0.177168	-0.204799	0.047726	-0.296796	0.324449	-0.150281	0.789966	0.572668	0.948988	0.047726
RP11-331G2.6	0.175692	-0.205484	0.042775	-0.303381	0.328146	-0.14915	0.788439	0.572668	0.9511	0.042775
RP11-332J15.2	6.89725e-05	-0.557675	0.029587	-0.324611	8.9406e-05	-0.550462	0.0504731	0.572668	0.0668307	6.89725e-05
RP11-332L8.1	0.0463286	0.298596	0.0511802	0.292522	0.0844798	0.260059	0.695301	0.572668	0.899056	0.0463286
RP11-334E15.1	0.00822661	-0.389223	0.0148538	-0.360949	0.0203131	-0.344936	0.420409	0.572668	0.684428	0.00822661
RP11-334J6.6	0.393909	-0.130213	0.00849641	-0.387739	0.807218	-0.037416	0.876987	0.572668	0.99251	0.00849641
RP11-335O13.8	0.0522551	0.29124	0.574289	0.0860049	0.0370218	0.311867	0.695301	0.851306	0.8113	0.0370218
RP11-33E24.3	0.766458	0.0455341	0.0211477	0.342819	0.756958	-0.0474433	0.963853	0.572668	0.990153	0.0211477
RP11-33N16.2	0.0512382	0.292452	0.00341298	0.427339	0.158926	0.213574	0.695301	0.572668	0.916559	0.00341298
RP11-340C20.3	0.0744498	0.268567	0.755598	0.0477172	0.0477101	0.296816	0.709276	0.921073	0.857558	0.0477101
RP11-341D18.2	9.248e-05	-0.54951	0.00454428	-0.415405	0.000299604	-0.514495	0.0504731	0.572668	0.0928799	9.248e-05
RP11-341D18.5	0.168316	-0.208971	0.0489067	-0.295307	0.307598	-0.155542	0.781767	0.572668	0.941885	0.0489067
RP11-341D18.6	0.0112004	-0.374757	0.0370442	-0.311832	0.0212587	-0.342543	0.477946	0.572668	0.687466	0.0112004
RP11-341G23.4	0.0148881	-0.360833	0.252854	-0.174048	0.0132311	-0.366676	0.525376	0.674317	0.597227	0.0132311
RP11-342I1.2	0.0338766	0.316974	0.25609	0.172884	0.0342979	0.316268	0.668604	0.675772	0.801049	0.0338766
RP11-343C2.10	0.213998	0.188885	0.00868271	0.386738	0.489963	0.105597	0.811768	0.572668	0.96869	0.00868271
RP11-343H19.1	0.116066	0.237583	0.00894029	0.385384	0.286672	0.16234	0.739915	0.572668	0.936434	0.00894029
RP11-343J18.1	0.0377807	-0.310688	0.0618817	-0.280612	0.0649241	-0.27753	0.683554	0.572668	0.899056	0.0377807
RP11-344A16.2	0.0248348	0.334231	0.0697633	0.272855	0.0402137	0.307036	0.630591	0.572668	0.820509	0.0248348
RP11-345J4.6	0.165461	0.21035	0.0012301	0.466719	0.483881	0.107073	0.778827	0.572668	0.967985	0.0012301
RP11-347C12.3	0.144425	-0.221089	0.0285505	-0.326594	0.292465	-0.160427	0.762455	0.572668	0.938173	0.0285505
RP11-347E10.1	0.551271	0.0912061	0.0324322	0.319451	0.936458	0.0122279	0.922539	0.572668	0.997846	0.0324322
RP11-348F1.2	0.061512	0.280995	0.890487	0.0211172	0.0327119	0.318965	0.695454	0.966824	0.787291	0.0327119
RP11-348J24.2	0.0036587	-0.42448	0.154539	-0.215793	0.00334781	-0.428128	0.289643	0.613564	0.33585	0.00334781
RP11-349F21.5	0.00648891	-0.399937	0.0520302	-0.291506	0.0105488	-0.377616	0.376846	0.572668	0.547704	0.00648891
RP11-349G13.3	0.0910951	0.254871	0.836606	-0.0316262	0.0422304	0.304143	0.721474	0.949473	0.830558	0.0422304
RP11-349H17.2	0.0455173	0.299662	0.0614616	0.281047	0.0789517	0.264644	0.695301	0.572668	0.899056	0.0455173
RP11-349N19.2	0.0449493	-0.300417	0.326012	-0.149802	0.0424382	-0.303852	0.695301	0.716489	0.830558	0.0424382
RP11-34E5.4	0.0466384	0.298193	0.037825	0.31062	0.0918382	0.254307	0.695301	0.572668	0.899056	0.037825
RP11-34H11.3	0.000253673	-0.51969	0.0193773	-0.347399	0.000472166	-0.499854	0.0703465	0.572668	0.118107	0.000253673
RP11-350G24.1	0.049124	-0.295037	0.302166	-0.157278	0.0487982	-0.295443	0.695301	0.702677	0.862689	0.0487982
RP11-350G24.2	0.0752816	-0.267829	0.762286	-0.0463718	0.0480739	-0.296354	0.709276	0.923312	0.859744	0.0480739
RP11-350G8.5	0.0136245	0.365235	0.0038845	0.421997	0.045754	0.299349	0.510388	0.572668	0.848133	0.0038845
RP11-351O1.4	0.517121	0.0991178	0.0200498	0.34562	0.928624	0.0137392	0.913923	0.572668	0.997318	0.0200498
RP11-354E23.4	0.0790901	0.264526	0.0452642	0.299997	0.149393	0.218455	0.709276	0.572668	0.91346	0.0452642
RP11-354I13.2	0.000108306	-0.545022	0.02718	-0.329309	0.000155774	-0.534449	0.051061	0.572668	0.0731196	0.000108306
RP11-354K4.2	0.0562698	0.286631	0.00793379	0.390882	0.15125	0.217486	0.695301	0.572668	0.91346	0.00793379
RP11-354M1.2	0.314812	0.153268	0.00630805	0.401191	0.69462	0.0601643	0.853498	0.572668	0.984682	0.00630805
RP11-354P11.2	0.0649799	0.277474	0.0189614	0.348526	0.147857	0.219262	0.702274	0.572668	0.913321	0.0189614
RP11-354P11.8	0.207308	0.191624	0.0405768	0.306506	0.386668	0.1322	0.808341	0.572668	0.958324	0.0405768
RP11-356M6.1	0.0853301	-0.259375	0.0475756	-0.296987	0.159325	-0.213374	0.712405	0.572668	0.916559	0.0475756
RP11-358B23.5	0.0057295	0.405423	0.102211	0.246777	0.00692595	0.397028	0.357703	0.572997	0.457297	0.0057295
RP11-358B23.7	0.0305013	0.32291	0.412192	0.125288	0.0235747	0.337038	0.652612	0.767467	0.708022	0.0235747
RP11-359E8.5	0.00802768	-0.390345	0.128251	-0.230163	0.00912508	-0.384433	0.414139	0.593295	0.509241	0.00802768
RP11-359K18.3	0.0415109	-0.305162	0.572458	-0.0864151	0.0279062	-0.327856	0.695301	0.849932	0.747725	0.0279062
RP11-35G9.3	0.383567	0.133057	0.0114781	0.373581	0.769906	0.0448431	0.87285	0.572668	0.991764	0.0114781
RP11-361D15.2	0.00474547	0.413562	0.05552	0.287471	0.00731665	0.394559	0.3263	0.572668	0.465974	0.00474547
RP11-361H10.3	0.00600215	0.403385	0.521556	0.0980761	0.00261306	0.438101	0.359949	0.82689	0.30272	0.00261306
RP11-361H10.5	0.0104639	0.378	0.222839	0.185356	0.00936235	0.383236	0.463648	0.652941	0.515146	0.00936235
RP11-361H10.7	0.20868	-0.191057	0.0331602	-0.318192	0.401576	-0.128131	0.808765	0.572668	0.958324	0.0331602
RP11-361L15.5	0.0458543	-0.299217	0.0259744	-0.331793	0.0986283	-0.249308	0.695301	0.572668	0.899056	0.0259744
RP11-365F18.3	0.0181455	0.350799	0.00543196	0.407747	0.0561118	0.286807	0.579757	0.572668	0.881692	0.00543196
RP11-365H22.2	0.0329667	0.318524	0.00378155	0.423113	0.10482	0.244975	0.666773	0.572668	0.899056	0.00378155
RP11-365N19.2	0.00995574	0.380353	0.00256211	0.438881	0.0369936	0.311911	0.452435	0.572668	0.81115	0.00256211
RP11-365P13.6	0.0425604	-0.303681	0.115608	-0.237873	0.0606404	-0.281905	0.695301	0.585486	0.891773	0.0425604
RP11-366G5.1	0.0184217	-0.35002	0.0419507	-0.304538	0.034428	-0.316051	0.583985	0.572668	0.801049	0.0184217
RP11-367B6.2	0.00744655	0.393763	0.131287	0.228397	0.00828385	0.388905	0.396534	0.594426	0.493139	0.00744655
RP11-367N14.3	0.0256059	-0.332571	0.482973	-0.107294	0.0172238	-0.353472	0.632855	0.808592	0.663695	0.0172238
RP11-369C8.1	0.130811	-0.228672	0.0400988	-0.307204	0.2506	-0.174864	0.75423	0.572668	0.927927	0.0400988
RP11-369E15.3	0.00270864	-0.436674	0.0453871	-0.299834	0.00430527	-0.41769	0.248157	0.572668	0.385031	0.00270864
RP11-369G6.2	0.114791	0.238393	0.0475364	0.297037	0.213515	0.189081	0.738615	0.572668	0.922203	0.0475364
RP11-36C20.1	0.104026	-0.24552	0.414942	0.124558	0.0318556	-0.320466	0.729885	0.768498	0.784953	0.0318556
RP11-370B11.3	0.00232699	-0.442668	0.0541993	-0.288974	0.00337489	-0.427798	0.228617	0.572668	0.336789	0.00232699
RP11-372E1.1	0.0110076	-0.375587	0.129901	-0.229199	0.0129736	-0.36764	0.472903	0.593752	0.595663	0.0110076
RP11-372E1.4	0.0259941	-0.331751	0.0627525	-0.279718	0.0436583	-0.302162	0.634448	0.572668	0.836348	0.0259941
RP11-374A4.1	0.00519047	-0.409715	0.00703282	-0.396341	0.0156565	-0.35831	0.334291	0.572668	0.638529	0.00519047
RP11-374I15.1	0.000233738	-0.522215	0.0173445	-0.353115	0.00045451	-0.501106	0.069736	0.572668	0.116742	0.000233738
RP11-374M1.3	0.0634373	-0.279021	0.0411798	-0.305636	0.122526	-0.23358	0.698104	0.572668	0.899056	0.0411798
RP11-375H19.2	0.0253597	-0.333097	0.306051	-0.156035	0.0223691	-0.339844	0.632045	0.704466	0.695895	0.0223691
RP11-377D9.3	0.0262109	0.331298	0.0749889	0.268088	0.0416003	0.305035	0.634448	0.572668	0.82854	0.0262109
RP11-378A12.1	0.213661	0.189022	0.0273643	0.328937	0.422226	0.122638	0.811768	0.572668	0.960682	0.0273643
RP11-378E13.4	0.289318	0.161463	0.0148626	0.360919	0.594988	0.0814087	0.843106	0.572668	0.97468	0.0148626
RP11-379J13.2	0.0490037	-0.295186	0.0445793	-0.300913	0.0926913	-0.253664	0.695301	0.572668	0.899056	0.0445793
RP11-379K17.2	0.0768486	-0.266454	0.0388275	-0.309094	0.150208	-0.218029	0.709276	0.572668	0.91346	0.0388275
RP11-379K17.9	0.0436406	0.302187	0.00574195	0.405328	0.126381	0.231266	0.695301	0.572668	0.899056	0.00574195
RP11-380B4.3	0.319317	0.151865	0.0309894	0.322019	0.593827	0.0816645	0.854094	0.572668	0.97468	0.0309894
RP11-380I10.2	0.0588596	-0.283796	0.754412	-0.0479561	0.0354532	-0.314367	0.695301	0.920523	0.804744	0.0354532
RP11-380P13.1	0.043999	-0.301698	0.402351	-0.127922	0.0371128	-0.311724	0.695301	0.761876	0.811399	0.0371128
RP11-381K20.4	0.00222251	0.44446	0.00599063	0.403469	0.0070188	0.396431	0.225236	0.572668	0.457973	0.00222251
RP11-381O7.3	0.0210113	-0.343161	0.00271171	-0.436628	0.0733722	-0.269534	0.607238	0.572668	0.899056	0.00271171
RP11-381P6.1	0.0212663	-0.342524	0.0165379	-0.355541	0.0512139	-0.292481	0.609294	0.572668	0.868042	0.0165379
RP11-382A20.4	0.00466434	0.414297	0.282654	0.163682	0.00307629	0.431566	0.324804	0.691455	0.318702	0.00307629
RP11-382D12.2	0.0555106	0.287482	0.513366	0.100003	0.0427402	0.30343	0.695301	0.823534	0.830558	0.0427402
RP11-382M14.1	0.514782	-0.0996689	0.00942653	-0.382917	0.981883	-0.00348318	0.913509	0.572668	0.999949	0.00942653
RP11-383C5.5	0.647947	0.0699533	0.0443748	0.301189	0.963449	-0.00702897	0.945178	0.572668	0.999028	0.0443748
RP11-383G10.5	0.0193022	-0.347601	0.162839	-0.211632	0.0221414	-0.340388	0.594113	0.620868	0.694827	0.0193022
RP11-384P7.7	0.0062531	0.401578	0.192169	0.198058	0.00555042	0.406809	0.367594	0.634151	0.417886	0.00555042
RP11-385F7.1	0.045351	-0.299882	0.11302	-0.23953	0.0654332	-0.277025	0.695301	0.584085	0.899056	0.045351
RP11-385N23.1	0.0411843	-0.305629	0.286238	-0.162484	0.040803	-0.306179	0.695301	0.693235	0.822716	0.040803
RP11-386B13.3	0.0306579	-0.322623	0.178528	-0.204171	0.0358876	-0.313666	0.654121	0.627574	0.806909	0.0306579
RP11-386D6.2	0.027033	-0.329606	0.165248	-0.210454	0.0321699	-0.319911	0.635678	0.622681	0.785635	0.027033
RP11-386G11.5	0.185418	0.201043	0.0433627	0.302568	0.344465	0.144249	0.796135	0.572668	0.953031	0.0433627
RP11-387D10.4	0.000538464	0.4955	0.000334372	0.511021	0.00369482	0.424074	0.106465	0.572668	0.354749	0.000334372
RP11-389C8.1	0.00551357	-0.407099	0.150178	-0.218044	0.00548069	-0.407359	0.347647	0.610346	0.41508	0.00548069
RP11-38G5.2	0.042125	0.304292	0.0589042	0.283748	0.0737294	0.269212	0.695301	0.572668	0.899056	0.042125
RP11-38H17.1	0.273266	-0.166866	0.0484312	-0.295903	0.485623	-0.10665	0.839287	0.572668	0.968078	0.0484312
RP11-38J22.1	0.000655781	-0.488858	0.0182579	-0.35048	0.00135138	-0.463278	0.117611	0.572668	0.207181	0.000655781
RP11-38O23.4	0.0523079	-0.291177	0.0496768	-0.294352	0.096369	-0.250941	0.695301	0.572668	0.899056	0.0496768
RP11-390F4.2	0.0151308	-0.360025	0.126228	-0.231357	0.018788	-0.349002	0.527092	0.591923	0.673838	0.0151308
RP11-390F4.6	0.00293708	-0.433433	0.0431382	-0.302878	0.00480249	-0.413052	0.254956	0.572668	0.401311	0.00293708
RP11-390P2.2	0.0234582	0.337304	0.003905	0.421778	0.0761151	0.267095	0.625557	0.572668	0.899056	0.003905
RP11-390P2.4	0.0296999	0.324399	0.00366207	0.424442	0.0957622	0.251385	0.652612	0.572668	0.899056	0.00366207
RP11-391J13.1	0.268009	-0.16868	0.0377159	-0.310788	0.494917	-0.104402	0.836547	0.572668	0.969392	0.0377159
RP11-392B6.1	0.00727437	0.394821	0.00276283	0.435884	0.0270725	0.329526	0.393233	0.572668	0.735758	0.00276283
RP11-392P7.1	0.031122	-0.321779	0.121863	-0.233983	0.0423452	-0.303982	0.655893	0.589921	0.830558	0.031122
RP11-393K19.1	0.0007185	-0.485733	0.0456748	-0.299453	0.000988953	-0.474568	0.121126	0.572668	0.179287	0.0007185
RP11-394B2.6	0.910107	0.0173167	0.049144	0.295012	0.666032	-0.0661295	0.985018	0.572668	0.980574	0.049144
RP11-395B7.4	0.157198	0.214442	0.00731746	0.394554	0.384187	0.132886	0.771048	0.572668	0.958324	0.00731746
RP11-396C23.2	0.00362675	-0.424842	0.0101948	-0.379234	0.0098598	-0.380809	0.288562	0.572668	0.532499	0.00362675
RP11-396C23.3	0.0406683	-0.306374	0.124254	-0.232536	0.0563161	-0.286579	0.695301	0.589921	0.882445	0.0406683
RP11-397A16.1	0.013192	-0.366821	0.0524144	-0.291052	0.0225433	-0.339431	0.504552	0.572668	0.69725	0.013192
RP11-397A16.3	0.0373574	-0.311343	0.0463095	-0.298621	0.06958	-0.273028	0.681828	0.572668	0.899056	0.0373574
RP11-397C18.2	0.0584709	-0.284215	0.0319962	-0.320217	0.119668	-0.235331	0.695301	0.572668	0.899056	0.0319962
RP11-397G17.1	0.027488	-0.328689	0.0830622	-0.261212	0.0423154	-0.304024	0.640393	0.572668	0.830558	0.027488
RP11-399K21.5	0.0421823	-0.304211	0.113333	-0.239328	0.0604609	-0.282093	0.695301	0.584293	0.891773	0.0421823
RP11-39H3.2	0.403456	0.127625	0.0436933	0.302115	0.698165	0.0594308	0.879175	0.572668	0.985573	0.0436933
RP11-3D4.4	0.0231528	-0.338006	0.0371366	-0.311687	0.0452151	-0.300062	0.625557	0.572668	0.844473	0.0231528
RP11-400D2.2	0.00161551	-0.456648	0.036502	-0.312686	0.00268328	-0.437048	0.19135	0.572668	0.306142	0.00161551
RP11-400N13.3	0.00786245	-0.391294	0.099523	-0.248669	0.0100037	-0.380127	0.409504	0.572668	0.536325	0.00786245
RP11-401G5.1	0.0564286	-0.286454	0.589452	-0.0826307	0.0400234	-0.307315	0.695301	0.857892	0.819897	0.0400234
RP11-401L13.4	0.712608	-0.0564562	0.0497437	-0.29427	0.893022	0.0206255	0.956273	0.572668	0.996597	0.0497437
RP11-401O9.3	0.0218392	-0.341118	0.506913	-0.101532	0.0136773	-0.365044	0.614616	0.820847	0.601878	0.0136773
RP11-401P9.6	0.0250731	0.333713	0.716908	0.0555744	0.0123861	0.3699	0.630591	0.908574	0.587838	0.0123861
RP11-402G3.4	0.0702376	-0.272411	0.0145059	-0.36213	0.16736	-0.209431	0.709276	0.572668	0.916559	0.0145059
RP11-402J7.2	0.0337191	0.31724	0.116461	0.237334	0.04698	0.297751	0.668604	0.586513	0.855771	0.0337191
RP11-402P6.15	0.00624994	-0.401601	0.123066	-0.233252	0.00699937	-0.396555	0.367594	0.589921	0.457973	0.00624994
RP11-403B2.7	0.0227113	0.339035	0.951837	0.00926433	0.00816218	0.389584	0.62392	0.985239	0.49026	0.00816218
RP11-404O13.1	0.000662262	-0.488523	0.0535712	-0.289698	0.000832244	-0.480644	0.118215	0.572668	0.163686	0.000662262
RP11-404P21.5	0.105177	0.244732	0.0085807	0.387284	0.264067	0.170057	0.729885	0.572668	0.93266	0.0085807
RP11-405M12.4	0.0201355	0.345396	0.019963	0.345847	0.0462976	0.298636	0.603372	0.572668	0.852849	0.019963
RP11-407A16.7	0.0375785	-0.311	0.0548247	-0.288259	0.0668291	-0.275658	0.682316	0.572668	0.899056	0.0375785
RP11-407G23.7	0.596525	0.0810703	0.0150308	0.360356	0.940507	-0.0114474	0.931507	0.572668	0.99804	0.0150308
RP11-407P15.2	0.033335	-0.317893	0.00228068	-0.443454	0.114931	-0.238303	0.666773	0.572668	0.899056	0.00228068
RP11-408B11.2	0.00514741	-0.410075	0.0237837	-0.336564	0.0108707	-0.376185	0.332839	0.572668	0.555897	0.00514741
RP11-408E5.4	0.00345028	-0.426894	0.0319631	-0.320276	0.00642114	-0.400404	0.279708	0.572668	0.442279	0.00345028
RP11-408N14.1	0.865393	-0.0259969	0.00708424	-0.396014	0.576161	0.0855862	0.978228	0.572668	0.973742	0.00708424
RP11-408O19.5	0.00629881	0.401256	0.217559	0.187452	0.00521235	0.409534	0.369579	0.649026	0.405648	0.00521235
RP11-409C19.2	0.00565613	-0.405986	0.0940587	-0.252642	0.00709168	-0.395966	0.354871	0.572668	0.459896	0.00565613
RP11-40A7.2	0.0267415	-0.330201	0.848065	-0.0293808	0.0115006	-0.373487	0.634448	0.953212	0.567469	0.0115006
RP11-40C6.2	0.0914215	0.254623	0.99049	0.00182833	0.0498946	0.294085	0.721474	0.996518	0.862689	0.0498946
RP11-40E6.1	0.0560815	-0.286841	0.0425458	-0.303701	0.107452	-0.243193	0.695301	0.572668	0.899056	0.0425458
RP11-410C4.5	0.127171	-0.230799	0.0397289	-0.307749	0.24432	-0.177166	0.751935	0.572668	0.926592	0.0397289
RP11-410N8.1	0.00646381	0.400109	0.0782401	0.265252	0.00892122	0.385483	0.376846	0.572668	0.505957	0.00646381
RP11-412P11.1	0.00672064	-0.398374	0.35168	-0.142128	0.00413002	-0.419437	0.382523	0.730402	0.381094	0.00413002
RP11-413E1.2	0.445133	0.116718	0.0318334	0.320505	0.786945	0.0414398	0.889672	0.572668	0.992121	0.0318334
RP11-413E1.4	0.0242409	0.335539	0.254208	0.173559	0.0233502	0.337552	0.629135	0.674497	0.707407	0.0233502
RP11-413G15.1	0.0619852	0.280505	0.795662	0.0397063	0.0363235	0.312969	0.69582	0.934945	0.80946	0.0363235
RP11-415D17.3	0.559856	-0.0892547	0.00872963	-0.386489	0.950042	0.00961017	0.924119	0.572668	0.998804	0.00872963
RP11-415I12.2	0.000406422	-0.504753	0.00514311	-0.410111	0.00131595	-0.464254	0.0903658	0.572668	0.205779	0.000406422
RP11-415I12.3	0.732115	0.0524704	0.0407163	0.306304	0.851279	-0.0287522	0.957892	0.572668	0.993176	0.0407163
RP11-417F21.2	0.0409614	-0.30595	0.221095	-0.186045	0.0455122	-0.299668	0.695301	0.65198	0.846497	0.0409614
RP11-417L19.4	0.00740535	-0.394015	0.0434048	-0.30251	0.0129977	-0.367549	0.396004	0.572668	0.595663	0.00740535
RP11-417N10.5	0.0497901	0.294213	0.45962	0.113061	0.0399626	0.307404	0.695301	0.794089	0.819535	0.0399626
RP11-419C19.1	0.000153643	-0.534856	0.0270362	-0.3296	0.000230818	-0.522601	0.0571728	0.572668	0.0852032	0.000153643
RP11-420K10.1	0.0368371	0.312157	0.587447	0.0830748	0.0236244	0.336925	0.680944	0.856573	0.708379	0.0236244
RP11-420L9.5	0.0333002	0.317952	0.203492	0.193213	0.0372811	0.311462	0.666773	0.640447	0.811769	0.0333002
RP11-420O16.1	0.0495669	-0.294488	0.0472945	-0.297347	0.0923814	-0.253897	0.695301	0.572668	0.899056	0.0472945
RP11-420O16.2	0.0303121	-0.323259	0.0491778	-0.29497	0.055157	-0.287881	0.652612	0.572668	0.880785	0.0303121
RP11-421P23.1	0.346945	-0.143517	0.0467767	-0.298014	0.605885	-0.0790173	0.862031	0.572668	0.97468	0.0467767
RP11-422J15.1	0.0035097	-0.426193	0.997181	0.000541982	0.000575107	-0.493296	0.282373	0.998866	0.133357	0.000575107
RP11-423H2.4	0.0190619	0.348252	0.00250781	0.439728	0.0680084	0.27452	0.590808	0.572668	0.899056	0.00250781
RP11-424I19.2	0.144312	0.22115	0.0333558	0.317857	0.284544	0.163049	0.762185	0.572668	0.935717	0.0333558
RP11-425D17.2	0.0270106	0.329652	0.155247	0.215431	0.032975	0.31851	0.635678	0.614893	0.790203	0.0270106
RP11-425M5.8	0.143269	-0.221712	0.0410923	-0.305761	0.272199	-0.167232	0.761751	0.572668	0.933861	0.0410923
RP11-426C22.7	0.0911323	0.254843	0.0209018	0.343436	0.200291	0.194563	0.721474	0.572668	0.917776	0.0209018
RP11-428G5.5	0.0610205	0.281507	0.541028	0.0935535	0.046479	0.2984	0.695454	0.835347	0.853297	0.046479
RP11-42I10.1	0.306152	0.156003	0.00368172	0.424221	0.711899	0.0566017	0.851549	0.572668	0.98646	0.00368172
RP11-430H12.2	0.0261504	0.331424	0.195256	0.196718	0.0288439	0.326027	0.634448	0.635975	0.758851	0.0261504
RP11-431N15.2	0.0117529	0.372442	0.00104075	0.472748	0.050896	0.292865	0.485698	0.572668	0.867045	0.00104075
RP11-432I13.6	0.0216731	0.341522	0.0192093	0.347852	0.0503167	0.293568	0.613119	0.572668	0.864088	0.0192093
RP11-432I5.6	0.0101487	0.379448	0.122208	0.233773	0.012166	0.370771	0.455563	0.589921	0.582574	0.0101487
RP11-432J24.2	0.0481057	0.296314	0.0462886	0.298648	0.0901041	0.25563	0.695301	0.572668	0.899056	0.0462886
RP11-432M8.17	0.0495133	-0.294554	0.0472488	-0.297406	0.0923023	-0.253956	0.695301	0.572668	0.899056	0.0472488
RP11-432N13.2	0.0165741	0.35543	0.263784	0.170156	0.0146724	0.361561	0.54607	0.680786	0.621226	0.0146724
RP11-434C1.2	0.0152825	0.359525	0.0164273	0.355882	0.0369034	0.312053	0.528713	0.572668	0.810345	0.0152825
RP11-435O5.4	0.00156356	-0.457872	0.224326	-0.184772	0.000954519	-0.475825	0.186943	0.654059	0.175323	0.000954519
RP11-435O5.5	0.0448677	-0.300526	0.0421229	-0.304295	0.0859826	-0.258854	0.695301	0.572668	0.899056	0.0421229
RP11-435O5.6	0.0143682	-0.362604	0.422082	-0.122676	0.00926377	-0.38373	0.520082	0.773659	0.512689	0.00926377
RP11-436H11.5	0.0588579	0.283798	0.0210302	0.343113	0.131698	0.228161	0.695301	0.572668	0.905981	0.0210302
RP11-437F6.1	0.00200896	-0.448368	0.0909503	-0.254982	0.00223041	-0.444322	0.213957	0.572668	0.274442	0.00200896
RP11-438L7.3	0.034539	-0.315867	0.181617	-0.202758	0.0407458	-0.306261	0.670132	0.630083	0.82243	0.034539
RP11-439A17.10	0.0295924	0.324601	0.0164277	0.355881	0.0710628	0.271644	0.652612	0.572668	0.899056	0.0164277
RP11-439E19.7	0.00967542	-0.381696	0.0582419	-0.284463	0.0155767	-0.358567	0.445902	0.572668	0.637832	0.00967542
RP11-439E19.9	0.404706	0.127288	0.0170661	0.353942	0.774596	0.0439042	0.879175	0.572668	0.991782	0.0170661
RP11-43F13.3	0.0350695	0.314993	0.0912751	0.254734	0.0532526	0.290069	0.672236	0.572668	0.874841	0.0350695
RP11-441F2.4	0.208641	0.191073	0.0425937	0.303634	0.385936	0.132402	0.808765	0.572668	0.958324	0.0425937
RP11-442O1.3	0.0474082	-0.297201	0.515997	-0.0993825	0.0351523	-0.314857	0.695301	0.824453	0.804571	0.0351523
RP11-443B20.1	0.662629	0.0668461	0.0382734	0.309933	0.93153	-0.0131785	0.947135	0.572668	0.997361	0.0382734
RP11-443B7.1	0.11288	0.23962	0.0263952	0.330915	0.235132	0.180606	0.73679	0.572668	0.925028	0.0263952
RP11-444B24.2	0.00605261	-0.403016	0.317788	-0.15234	0.00390052	-0.421826	0.360809	0.711775	0.36891	0.00390052
RP11-445P17.6	0.0339553	-0.316842	0.265865	-0.169427	0.0337876	-0.317124	0.668604	0.681759	0.796921	0.0337876
RP11-446E24.3	0.0143577	0.362641	0.191339	0.198421	0.0146467	0.361649	0.520082	0.633923	0.621226	0.0143577
RP11-447G11.1	0.005951	-0.403761	0.0433999	-0.302517	0.0102834	-0.378824	0.359949	0.572668	0.542749	0.005951
RP11-448G4.4	0.0237896	0.336551	0.0154617	0.358939	0.0581372	0.284577	0.627121	0.572668	0.886656	0.0154617
RP11-449J10.1	0.0228488	0.338713	0.717908	0.0553696	0.0109714	0.375745	0.624399	0.908732	0.556193	0.0109714
RP11-449O16.2	0.0256951	-0.332382	0.068256	-0.274283	0.0419918	-0.30448	0.633563	0.572668	0.830558	0.0256951
RP11-44F21.5	0.0184101	-0.350052	0.116526	-0.237293	0.0241552	-0.33573	0.583985	0.586577	0.715481	0.0184101
RP11-44N11.2	0.0109326	-0.375914	0.0714082	-0.271325	0.0164818	-0.355714	0.472903	0.572668	0.652581	0.0109326
RP11-451H23.1	0.00258176	0.438579	0.000115605	0.543151	0.0188514	0.348827	0.241182	0.572668	0.673838	0.000115605
RP11-451N19.3	0.0353196	0.314584	0.0105274	0.377712	0.0926734	0.253677	0.673549	0.572668	0.899056	0.0105274
RP11-452C8.1	0.267909	-0.168715	0.0458496	-0.299223	0.48082	-0.10782	0.83644	0.572668	0.967466	0.0458496
RP11-452G18.2	0.244471	0.17711	0.0460553	0.298953	0.441632	0.117612	0.825885	0.572668	0.961912	0.0460553
RP11-452L6.1	0.335171	0.147022	0.0156658	0.35828	0.669169	0.0654704	0.857304	0.572668	0.98138	0.0156658
RP11-452L6.7	0.0475941	0.296964	0.186065	0.200754	0.0577722	0.284974	0.695301	0.632223	0.885092	0.0475941
RP11-452N17.1	0.0341436	-0.316526	0.105776	-0.244324	0.0492477	-0.294883	0.669038	0.577042	0.862689	0.0341436
RP11-453O5.1	0.00846633	-0.387903	0.373379	-0.135905	0.00526021	-0.409139	0.425749	0.74485	0.405648	0.00526021
RP11-454F8.3	0.99229	0.0014822	0.0399176	0.307471	0.565008	-0.0880902	0.998914	0.572668	0.973742	0.0399176
RP11-456D7.1	0.0462957	0.298639	0.485421	0.106699	0.035443	0.314384	0.695301	0.809661	0.804744	0.035443
RP11-456O19.3	0.258933	0.171869	0.0344388	0.316033	0.485992	0.10656	0.832412	0.572668	0.968333	0.0344388
RP11-456P18.2	0.09531	0.251717	0.0248247	0.334253	0.202506	0.193628	0.725256	0.572668	0.919272	0.0248247
RP11-457M11.5	0.00736681	-0.39425	0.190865	-0.198629	0.0067525	-0.398163	0.395612	0.633493	0.454401	0.0067525
RP11-457M11.7	0.0544435	0.288694	0.0482911	0.29608	0.101088	0.247562	0.695301	0.572668	0.899056	0.0482911
RP11-459E5.1	0.206068	0.192138	0.0471372	0.297549	0.375132	0.135411	0.808341	0.572668	0.958246	0.0471372
RP11-459J23.1	0.00010089	-0.547045	0.145703	-0.220406	4.60271e-05	-0.568598	0.0504731	0.605373	0.0668307	4.60271e-05
RP11-459K23.2	0.00472463	-0.41375	0.0162492	-0.356434	0.0112291	-0.374634	0.3263	0.572668	0.561743	0.00472463
RP11-460H9.1	0.0619823	-0.280508	0.559039	-0.0894398	0.0464433	-0.298446	0.69582	0.844567	0.853297	0.0464433
RP11-460N20.7	0.0217382	0.341363	0.00457824	0.415089	0.0688202	0.273746	0.614426	0.572668	0.899056	0.00457824
RP11-461F11.2	0.00244094	-0.440793	0.000835804	-0.480495	0.0124399	-0.369689	0.232599	0.572668	0.589014	0.000835804
RP11-461L13.4	0.0237974	-0.336533	0.468651	-0.110813	0.0160593	-0.357029	0.627121	0.798841	0.645065	0.0160593
RP11-461O7.1	0.0132095	0.366756	0.601797	0.0799122	0.00633181	0.401025	0.504552	0.863366	0.440113	0.00633181
RP11-462P6.1	0.0180115	-0.35118	0.0322469	-0.319776	0.0363398	-0.312943	0.577415	0.572668	0.80946	0.0180115
RP11-463D19.1	0.866919	0.0256995	0.0285632	0.326569	0.668327	-0.0656472	0.978271	0.572668	0.98138	0.0285632
RP11-463M16.5	0.0395431	-0.308024	0.242386	-0.177882	0.0420111	-0.304452	0.689976	0.665446	0.830558	0.0395431
RP11-463O9.1	0.370165	-0.136812	0.0307672	-0.322423	0.675565	-0.06413	0.86928	0.572668	0.982512	0.0307672
RP11-466A19.7	0.984545	0.00297133	0.040804	0.306177	0.574358	-0.0859894	0.998307	0.572668	0.973742	0.040804
RP11-467L13.7	0.114328	0.238689	0.0153073	0.359443	0.260831	0.171196	0.738113	0.572668	0.930619	0.0153073
RP11-467M13.3	8.13223e-05	-0.553116	0.0276748	-0.328316	0.000111833	-0.544104	0.0504731	0.572668	0.0668307	8.13223e-05
RP11-467P9.1	0.00841258	0.388196	0.0617594	0.280739	0.0130972	0.367175	0.425339	0.572668	0.595663	0.00841258
RP11-46A10.6	0.0813427	0.262631	0.0481163	0.2963	0.151528	0.217342	0.709276	0.572668	0.913488	0.0481163
RP11-46D6.1	0.016312	0.356239	0.083523	0.260836	0.0240293	0.336011	0.543557	0.572668	0.713764	0.016312
RP11-46I8.3	0.112053	-0.240155	0.0394184	-0.308209	0.216548	-0.187857	0.735667	0.572668	0.922298	0.0394184
RP11-46P12.1	8.91085e-05	-0.550556	0.0213039	-0.342431	0.000142762	-0.537019	0.0504731	0.572668	0.0729231	8.91085e-05
RP11-470C13.4	0.0580526	-0.284669	0.435167	-0.119272	0.0495192	-0.294547	0.695301	0.78086	0.862689	0.0495192
RP11-472B18.1	0.0402106	0.30704	0.0279275	0.327814	0.0851467	0.259522	0.69357	0.572668	0.899056	0.0279275
RP11-472F14.4	0.00017715	-0.530623	0.0452162	-0.300061	0.000204267	-0.52633	0.0606795	0.572668	0.0776644	0.00017715
RP11-473E2.2	0.054938	-0.28813	0.0413987	-0.305322	0.105943	-0.244211	0.695301	0.572668	0.899056	0.0413987
RP11-473J6.1	0.00697787	-0.396693	0.0187863	-0.349007	0.0160469	-0.357068	0.386871	0.572668	0.645065	0.00697787
RP11-474C8.7	0.0512926	-0.292387	0.0277577	-0.328151	0.108536	-0.242469	0.695301	0.572668	0.899056	0.0277577
RP11-476I15.5	0.0675845	0.274927	0.0146003	0.361807	0.16121	0.212436	0.70789	0.572668	0.916559	0.0146003
RP11-476K15.1	0.0206429	-0.344091	0.096736	-0.250674	0.0294214	-0.324924	0.606147	0.572668	0.766186	0.0206429
RP11-47I22.1	0.0686623	0.273896	0.973818	-0.00503411	0.0330455	0.318389	0.709276	0.991885	0.790203	0.0330455
RP11-47J17.2	0.0417971	-0.304755	0.922048	-0.0150087	0.0190658	-0.348241	0.695301	0.976252	0.676482	0.0190658
RP11-47L3.1	0.0348765	-0.315309	0.0302364	-0.323399	0.0724392	-0.27038	0.671452	0.572668	0.899056	0.0302364
RP11-480D4.2	0.104479	0.245209	0.00177008	0.453202	0.320961	0.151355	0.729885	0.572668	0.946828	0.00177008
RP11-480G7.2	0.0444917	0.301031	0.0542265	0.288942	0.0798024	0.263922	0.695301	0.572668	0.899056	0.0444917
RP11-481A20.4	0.200631	-0.194419	0.0244612	-0.335051	0.405418	-0.127097	0.806123	0.572668	0.958324	0.0244612
RP11-481G8.2	0.15333	0.216412	0.0274999	0.328665	0.311177	0.15441	0.7694	0.572668	0.943051	0.0274999
RP11-483P21.2	0.217818	0.187348	0.0155261	0.35873	0.463874	0.111999	0.814382	0.572668	0.965912	0.0155261
RP11-484D2.4	0.152219	0.216984	0.0451491	0.30015	0.283493	0.1634	0.768546	0.572668	0.935188	0.0451491
RP11-484K9.4	0.0614559	-0.281053	0.50557	-0.101852	0.0487913	-0.295452	0.695454	0.820346	0.862689	0.0487913
RP11-485G7.5	0.020782	0.343738	0.0154054	0.359123	0.0509163	0.29284	0.606147	0.572668	0.867045	0.0154054
RP11-485G7.6	0.000894477	0.478118	0.034973	0.315151	0.00143085	0.46117	0.141116	0.572668	0.210233	0.000894477
RP11-485M7.1	0.0504214	0.29344	0.581735	0.0843432	0.0351272	0.314898	0.695301	0.854705	0.804571	0.0351272
RP11-486B10.4	0.0123682	0.36997	0.00577962	0.405042	0.0383737	0.309781	0.49762	0.572668	0.813335	0.00577962
RP11-486I11.2	0.699382	0.0591794	0.0152242	0.359716	0.811396	-0.0365899	0.954097	0.572668	0.99251	0.0152242
RP11-486M23.1	0.0648688	-0.277585	0.0166371	-0.355237	0.151358	-0.21743	0.701923	0.572668	0.91346	0.0166371
RP11-486O12.2	0.134563	0.226526	0.0491365	0.295021	0.247653	0.175939	0.755829	0.572668	0.927927	0.0491365
RP11-48G14.1	0.00772713	0.392085	0.159126	0.213473	0.0078577	0.391322	0.405792	0.617586	0.482697	0.00772713
RP11-48O20.5	0.397724	-0.129174	0.031712	-0.320721	0.715862	-0.0557888	0.877317	0.572668	0.986708	0.031712
RP11-490N5.3	0.0280959	0.327482	0.308974	0.155106	0.0251169	0.333619	0.642748	0.706254	0.725037	0.0251169
RP11-491F9.3	0.926167	0.0142134	0.0404543	0.306685	0.633075	-0.0731296	0.988221	0.572668	0.978095	0.0404543
RP11-492D6.3	0.146685	-0.219883	0.0329678	-0.318522	0.289545	-0.161388	0.763043	0.572668	0.938173	0.0329678
RP11-492I21.1	0.562929	0.0885595	0.0367892	0.312232	0.941405	0.0112743	0.924725	0.572668	0.998092	0.0367892
RP11-492M23.2	0.140089	-0.223444	0.0431248	-0.302896	0.264019	-0.170073	0.760624	0.572668	0.932634	0.0431248
RP11-493L12.3	0.134059	0.226812	0.0294268	0.324914	0.271308	0.167539	0.754918	0.572668	0.933861	0.0294268
RP11-493L12.4	0.0127699	0.368413	0.103703	0.245742	0.0168779	0.354507	0.502392	0.574317	0.655479	0.0127699
RP11-493P1.2	0.0204153	0.344673	0.0120562	0.37121	0.0529762	0.290391	0.604943	0.572668	0.874841	0.0120562
RP11-495K9.7	0.0278625	-0.327943	0.0769422	-0.266373	0.0440316	-0.301653	0.641786	0.572668	0.837482	0.0278625
RP11-497G19.7	0.103339	0.245993	0.00481568	0.412935	0.281633	0.164024	0.729116	0.572668	0.93487	0.00481568
RP11-4B16.3	0.118293	0.236184	0.0263958	0.330914	0.245769	0.176631	0.741581	0.572668	0.927576	0.0263958
RP11-4K16.2	0.214	0.188884	0.00652999	0.399657	0.505691	0.101823	0.811768	0.572668	0.970722	0.00652999
RP11-4K3__A.3	0.00588801	0.404228	0.163396	0.211358	0.00565564	0.40599	0.359949	0.621581	0.420903	0.00565564
RP11-4M23.3	0.0773208	0.266044	0.00171993	0.454289	0.249825	0.175146	0.709276	0.572668	0.927927	0.00171993
RP11-500C11.3	0.00616453	0.402209	0.0450211	0.300321	0.0105369	0.377669	0.36565	0.572668	0.547704	0.00616453
RP11-500G10.5	0.177588	0.204605	0.0196893	0.346567	0.37475	0.135519	0.790566	0.572668	0.958246	0.0196893
RP11-500G22.4	0.0723118	0.270496	0.00598667	0.403498	0.198953	0.195132	0.709276	0.572668	0.917776	0.00598667
RP11-501E14.1	0.00549072	-0.407279	0.00309076	-0.431376	0.0201887	-0.345258	0.347174	0.572668	0.682915	0.00309076
RP11-502F1.1	0.0275225	-0.32862	0.0651155	-0.27734	0.0458417	-0.299234	0.640592	0.572668	0.848562	0.0275225
RP11-502M1.2	0.188073	-0.19986	0.0470951	-0.297603	0.34419	-0.14433	0.799372	0.572668	0.953031	0.0470951
RP11-503I22.2	0.0152424	-0.359656	0.0747118	-0.268334	0.0232527	-0.337776	0.528432	0.572668	0.706491	0.0152424
RP11-504G3.2	0.00744225	0.39379	0.0383101	0.309877	0.0136517	0.365137	0.396534	0.572668	0.601448	0.00744225
RP11-505K9.3	0.912469	0.0168599	0.0403142	0.306889	0.64713	-0.0701271	0.985456	0.572668	0.978673	0.0403142
RP11-506F3.1	0.0991414	-0.248941	0.0405971	-0.306477	0.191092	-0.198529	0.726847	0.572668	0.917726	0.0405971
RP11-506K6.4	0.0463058	0.298626	0.146109	0.220189	0.0612948	0.281221	0.695301	0.605737	0.894569	0.0463058
RP11-507K2.3	0.030023	-0.323795	0.0271227	-0.329425	0.0640154	-0.278438	0.652612	0.572668	0.899056	0.0271227
RP11-510C10.3	0.00901151	-0.385016	0.41075	-0.125671	0.00530314	-0.408787	0.431757	0.766757	0.406173	0.00530314
RP11-510C10.4	1.11214e-05	-0.604128	0.0413133	-0.305444	8.72071e-06	-0.609809	0.0504731	0.572668	0.0668307	8.72071e-06
RP11-514A9.1	0.00597261	-0.403602	0.562531	-0.0886493	0.00242158	-0.441106	0.359949	0.845775	0.288624	0.00242158
RP11-514D23.1	0.121581	-0.234155	0.0392509	-0.308459	0.234511	-0.180842	0.746494	0.572668	0.925028	0.0392509
RP11-514F3.5	0.000939903	0.476371	0.114253	0.238737	0.000812798	0.481468	0.146459	0.58474	0.162649	0.000812798
RP11-517C16.4	0.00380305	0.422878	0.0222983	0.340013	0.00808976	0.389992	0.293298	0.572668	0.488224	0.00380305
RP11-518I13.1	0.150473	-0.21789	0.0159997	-0.357216	0.332654	-0.147781	0.767947	0.572668	0.951806	0.0159997
RP11-519M16.1	0.0247964	-0.334315	0.568017	0.0874125	0.00488089	-0.412359	0.630591	0.848311	0.401311	0.00488089
RP11-520B13.8	0.672717	-0.0647262	0.00994783	-0.380391	0.813317	0.0362104	0.949338	0.572668	0.99251	0.00994783
RP11-521C20.5	0.484757	-0.10686	0.0241556	-0.335729	0.867498	-0.0255865	0.906507	0.572668	0.994957	0.0241556
RP11-522N14.2	0.0706218	-0.272053	0.93678	0.0121659	0.033074	-0.31834	0.709276	0.981384	0.790387	0.033074
RP11-523O18.5	0.135871	0.225788	0.0321671	0.319916	0.27051	0.167814	0.756966	0.572668	0.933861	0.0321671
RP11-523O18.7	0.0709698	0.27173	0.0355682	0.314181	0.141546	0.222648	0.709276	0.572668	0.91185	0.0355682
RP11-524O1.4	0.227356	0.18359	0.0483688	0.295982	0.409598	0.125979	0.817992	0.572668	0.958324	0.0483688
RP11-528G1.2	0.227922	0.183371	0.0370326	0.31185	0.428152	0.12109	0.817992	0.572668	0.960682	0.0370326
RP11-528M18.2	6.00814e-05	-0.561445	0.0287773	-0.326155	7.77297e-05	-0.554373	0.0504731	0.572668	0.0668307	6.00814e-05
RP11-529J17.3	0.00126467	-0.465708	0.131334	-0.22837	0.00105803	-0.472159	0.171154	0.594426	0.186158	0.00105803
RP11-52B19.10	0.166546	-0.209824	0.0449077	-0.300472	0.309242	-0.155021	0.779898	0.572668	0.941972	0.0449077
RP11-530I17.1	0.0080639	-0.390139	0.0489628	-0.295237	0.0136374	-0.365188	0.415444	0.572668	0.601448	0.0080639
RP11-532F6.3	0.0395445	0.308022	0.0532996	0.290014	0.0710037	0.271699	0.689976	0.572668	0.899056	0.0395445
RP11-532F6.4	0.0986026	0.249326	0.706248	-0.0577634	0.0413715	0.305361	0.726811	0.904224	0.826541	0.0413715
RP11-533K9.3	0.0365263	-0.312647	0.46202	-0.112462	0.027378	-0.328909	0.6801	0.79551	0.740883	0.027378
RP11-533O20.2	0.0298822	0.324057	0.0571671	0.285637	0.0520093	0.291531	0.652612	0.572668	0.872029	0.0298822
RP11-536K7.5	0.0766182	0.266655	0.96785	0.00618232	0.0404201	0.306735	0.709276	0.989848	0.821345	0.0404201
RP11-536O18.1	0.0870354	-0.258019	0.0481588	-0.296247	0.16205	-0.212021	0.715332	0.572668	0.916559	0.0481588
RP11-538C21.2	0.112385	-0.23994	0.0260301	-0.331676	0.234741	-0.180754	0.736214	0.572668	0.925028	0.0260301
RP11-538D16.2	0.00597804	-0.403562	0.00493754	-0.411865	0.019656	-0.346656	0.359949	0.572668	0.679615	0.00493754
RP11-53B2.5	0.203662	0.193142	0.0168204	0.35468	0.432789	0.119886	0.807361	0.572668	0.960786	0.0168204
RP11-540B6.3	0.279505	0.164742	0.0132011	0.366788	0.585581	0.0834884	0.840721	0.572668	0.974211	0.0132011
RP11-540N6.1	0.395292	-0.129835	0.013792	-0.364632	0.775473	-0.0437289	0.877166	0.572668	0.991849	0.013792
RP11-542F9.1	0.0548238	-0.28826	0.0498851	-0.294096	0.100978	-0.24764	0.695301	0.572668	0.899056	0.0498851
RP11-545E17.3	0.396665	0.129462	0.0443637	0.301203	0.68663	0.0618223	0.877166	0.572668	0.983832	0.0443637
RP11-545G3.2	0.033396	-0.317789	0.035195	-0.314788	0.0667202	-0.275763	0.666773	0.572668	0.899056	0.033396
RP11-546D6.3	0.155219	0.215445	0.0293458	0.325067	0.311392	0.154342	0.77043	0.572668	0.943051	0.0293458
RP11-546M4.1	0.0889015	-0.256558	0.0253893	-0.333033	0.188691	-0.199586	0.719175	0.572668	0.917726	0.0253893
RP11-548L20.1	0.000343083	-0.510201	0.0244819	-0.335005	0.000588973	-0.492495	0.0815273	0.572668	0.133357	0.000343083
RP11-549B18.1	0.0477115	0.296814	0.0993829	0.248769	0.0720047	0.270777	0.695301	0.572668	0.899056	0.0477115
RP11-550A5.2	0.483415	0.107187	0.0300599	0.323726	0.847607	0.0294704	0.905869	0.572668	0.993176	0.0300599
RP11-552E10.1	0.0244499	-0.335075	0.42307	-0.122417	0.0177425	-0.351953	0.630591	0.774219	0.6652	0.0177425
RP11-553A21.3	0.118742	-0.235905	0.0380921	-0.31021	0.230553	-0.182355	0.742546	0.572668	0.925028	0.0380921
RP11-554I8.2	0.00592059	-0.403986	0.0500355	-0.293912	0.00969575	-0.381598	0.359949	0.572668	0.52588	0.00592059
RP11-556H2.1	0.760439	0.0467429	0.0393709	0.30828	0.814603	-0.0359565	0.963306	0.572668	0.99251	0.0393709
RP11-556H2.2	0.0330346	0.318407	0.335862	0.146814	0.0290972	0.325541	0.666773	0.721572	0.761526	0.0290972
RP11-556H2.4	0.00936744	0.383211	0.55488	0.0903839	0.00437572	0.417006	0.43808	0.842777	0.386905	0.00437572
RP11-557F20.2	0.0365062	-0.312679	0.0523533	-0.291124	0.0656989	-0.276763	0.6801	0.572668	0.899056	0.0365062
RP11-558F24.2	0.209012	0.190921	0.0426606	0.303541	0.386477	0.132252	0.808765	0.572668	0.958324	0.0426606
RP11-55K22.2	0.0204284	0.34464	0.318043	0.15226	0.0169455	0.354303	0.604943	0.711836	0.656762	0.0169455
RP11-560I19.1	0.00367443	-0.424303	0.023406	-0.337424	0.00767429	-0.392397	0.289845	0.572668	0.478335	0.00367443
RP11-561N12.2	0.0453338	-0.299905	0.0427647	-0.303396	0.0865566	-0.258398	0.695301	0.572668	0.899056	0.0427647
RP11-561O23.5	0.174832	-0.205885	0.0344692	-0.315983	0.338801	-0.145933	0.788439	0.572668	0.952972	0.0344692
RP11-563P16.1	0.00379678	-0.422946	0.229591	-0.182726	0.00275401	-0.436011	0.293298	0.656554	0.306142	0.00275401
RP11-565F19.2	0.552555	0.0909134	0.0214815	0.341992	0.972407	0.0053056	0.922678	0.572668	0.999431	0.0214815
RP11-565N2.1	0.0035817	-0.425357	0.0360476	-0.313409	0.00638824	-0.400631	0.286694	0.572668	0.441613	0.0035817
RP11-565P22.2	0.0667892	-0.275696	0.048902	-0.295313	0.123902	-0.232748	0.706761	0.572668	0.899056	0.048902
RP11-566F5.1	0.0268156	-0.330049	0.126316	-0.231305	0.0354739	-0.314334	0.634448	0.592025	0.804744	0.0268156
RP11-566K19.5	0.0831281	0.261158	0.00563582	0.406143	0.227447	0.183555	0.710616	0.572668	0.925028	0.00563582
RP11-566K19.6	0.01335	0.366237	0.00974201	0.381374	0.0366995	0.312373	0.504552	0.572668	0.80946	0.00974201
RP11-567J20.3	0.0831253	-0.261161	0.0173032	-0.353237	0.189997	-0.19901	0.710616	0.572668	0.917726	0.0173032
RP11-567M16.2	0.0906774	-0.25519	0.0283227	-0.327037	0.188311	-0.199754	0.721474	0.572668	0.917247	0.0283227
RP11-567O18.1	0.455274	0.114152	0.0494971	0.294574	0.763918	0.046044	0.894174	0.572668	0.99097	0.0494971
RP11-56B16.6	0.00927781	0.38366	0.0750943	0.267994	0.0135105	0.365649	0.436574	0.572668	0.59813	0.00927781
RP11-570P14.1	0.0253918	-0.333028	0.0171938	-0.353561	0.0604817	-0.282071	0.632125	0.572668	0.891773	0.0171938
RP11-571I18.4	0.0484658	0.29586	0.0366954	0.31238	0.0961602	0.251093	0.695301	0.572668	0.899056	0.0366954
RP11-572C15.3	0.0385782	-0.30947	0.0484377	-0.295895	0.071049	-0.271657	0.685732	0.572668	0.899056	0.0385782
RP11-572C15.5	0.000469627	-0.500031	0.0737042	-0.269235	0.00047097	-0.499937	0.0999642	0.572668	0.118107	0.000469627
RP11-572O6.1	0.0799246	0.263819	0.017919	0.351445	0.181943	0.20261	0.709276	0.572668	0.91723	0.017919
RP11-573D15.2	0.0127969	-0.36831	0.675684	-0.0641051	0.00547051	-0.40744	0.502392	0.893789	0.41508	0.00547051
RP11-573G6.10	0.0484505	-0.295879	0.673166	-0.0646322	0.030194	-0.323477	0.695301	0.892601	0.770828	0.030194
RP11-574K11.8	0.141769	0.222526	0.028975	0.325775	0.286707	0.162328	0.761486	0.572668	0.936434	0.028975
RP11-575A19.2	0.0394218	0.308204	0.244077	0.177255	0.0417346	0.304844	0.689838	0.666849	0.82907	0.0394218
RP11-576N17.5	0.614528	0.0771339	0.0188321	0.348881	0.934269	-0.0126502	0.936284	0.572668	0.997846	0.0188321
RP11-578F21.10	0.0509275	-0.292827	0.0358957	-0.313653	0.101587	-0.247212	0.695301	0.572668	0.899056	0.0358957
RP11-578F21.13	0.137333	-0.22497	0.0367597	-0.312278	0.266808	-0.169098	0.758734	0.572668	0.933746	0.0367597
RP11-578F21.4	0.0629351	-0.279531	0.0328228	-0.318773	0.127961	-0.230333	0.696632	0.572668	0.899056	0.0328228
RP11-579E24.2	0.0143973	-0.362504	0.0153439	-0.359323	0.035375	-0.314494	0.520082	0.572668	0.804744	0.0143973
RP11-579O24.3	0.00210601	-0.446549	0.0645023	-0.27795	0.0027889	-0.435509	0.220098	0.572668	0.306465	0.00210601
RP11-57B24.2	0.0126655	0.368814	0.0488129	0.295425	0.0221118	0.340459	0.502392	0.572668	0.694827	0.0126655
RP11-57H12.2	0.0444564	-0.301078	0.026877	-0.329924	0.0949152	-0.252008	0.695301	0.572668	0.899056	0.026877
RP11-582E3.2	0.0814026	0.262581	0.0487108	0.295552	0.151218	0.217503	0.709276	0.572668	0.91346	0.0487108
RP11-583F24.5	0.0271145	-0.329441	0.253711	-0.173739	0.0266235	-0.330444	0.635678	0.674426	0.734834	0.0266235
RP11-586K2.1	0.0205336	-0.34437	0.0076943	-0.392279	0.0587753	-0.283887	0.605955	0.572668	0.890741	0.0076943
RP11-587H10.2	0.00510907	-0.410397	0.234945	-0.180677	0.00387593	-0.422089	0.332782	0.659402	0.367498	0.00387593
RP11-588L15.1	0.0237987	0.33653	0.0462974	0.298637	0.0436556	0.302166	0.627121	0.572668	0.836348	0.0237987
RP11-588P7.2	0.284295	-0.163132	0.0280909	-0.327492	0.542985	-0.0931034	0.842258	0.572668	0.972289	0.0280909
RP11-589F5.4	0.0203141	0.344934	0.124935	0.232128	0.0262023	0.331316	0.604943	0.589934	0.731616	0.0203141
RP11-58H15.3	0.0260514	-0.331631	0.0271819	-0.329305	0.0554586	-0.28754	0.634448	0.572668	0.880802	0.0260514
RP11-594C13.1	0.0024139	-0.441231	0.0999727	-0.24835	0.00261971	-0.438	0.232351	0.572668	0.30272	0.0024139
RP11-594C13.2	7.36195e-05	-0.555878	0.0364844	-0.312714	8.50677e-05	-0.551858	0.0504731	0.572668	0.0668307	7.36195e-05
RP11-594N15.3	0.86155	-0.0267463	0.0249736	-0.333929	0.663865	0.0665856	0.977999	0.572668	0.979897	0.0249736
RP11-597M17.1	0.0409575	-0.305956	0.744203	-0.0500179	0.0225543	-0.339405	0.695301	0.917846	0.69725	0.0225543
RP11-598F7.3	0.245871	-0.176594	0.0424595	-0.303822	0.449565	-0.115593	0.826328	0.572668	0.962807	0.0424595
RP11-598F7.5	0.122095	-0.233842	0.0248523	-0.334193	0.255869	-0.172963	0.746755	0.572668	0.928994	0.0248523
RP11-599B13.7	0.0803346	-0.263474	0.0144075	-0.362468	0.190041	-0.198991	0.709276	0.572668	0.917726	0.0144075
RP11-59H1.1	0.00934641	-0.383316	0.184134	-0.20162	0.00908511	-0.384638	0.437635	0.630852	0.50809	0.00908511
RP11-5G9.5	0.00763777	0.392614	0.0477564	0.296757	0.0129819	0.367608	0.404451	0.572668	0.595663	0.00763777
RP11-5P18.1	0.804701	0.0379142	0.016737	0.354933	0.696388	-0.0597983	0.970453	0.572668	0.985269	0.016737
RP11-603B24.2	0.133517	-0.227119	0.0406081	-0.306461	0.254973	-0.173284	0.754735	0.572668	0.928823	0.0406081
RP11-604N13.1	0.0207469	-0.343827	0.0156237	-0.358415	0.0506606	-0.29315	0.606147	0.572668	0.866472	0.0156237
RP11-605P22.1	0.0243637	0.335266	0.018002	0.351207	0.0574295	0.285349	0.630591	0.572668	0.88446	0.018002
RP11-608O21.1	0.0643346	-0.278118	0.00756759	-0.393033	0.17244	-0.207008	0.701111	0.572668	0.91658	0.00756759
RP11-60C6.5	0.0254808	-0.332838	0.147355	-0.219527	0.0315558	-0.321	0.63238	0.60759	0.781415	0.0254808
RP11-613G13.1	0.00836068	-0.388481	0.00422442	-0.418488	0.0282032	-0.327271	0.424975	0.572668	0.751448	0.00422442
RP11-616M22.1	0.332642	-0.147785	0.0281042	-0.327466	0.622748	-0.0753531	0.856863	0.572668	0.975897	0.0281042
RP11-616M22.7	0.000151152	-0.535339	0.0231458	-0.338022	0.000245526	-0.5207	0.0571728	0.572668	0.0861081	0.000151152
RP11-617F23.2	0.163973	0.211076	0.0329902	0.318484	0.321435	0.151209	0.777468	0.572668	0.946828	0.0329902
RP11-617J18.1	0.0286027	-0.326492	0.094099	-0.252612	0.0423362	-0.303995	0.646955	0.572668	0.830558	0.0286027
RP11-618M23.5	0.0235744	-0.337039	0.0492972	-0.294822	0.0424257	-0.303869	0.626361	0.572668	0.830558	0.0235744
RP11-619A14.2	0.000124991	-0.540896	0.00969677	-0.381593	0.000300472	-0.514404	0.0520937	0.572668	0.0928799	0.000124991
RP11-619A14.3	0.0141144	-0.363489	0.0227422	-0.338963	0.0312317	-0.321581	0.517635	0.572668	0.779439	0.0141144
RP11-61D3.1	0.00187454	-0.451021	0.0682654	-0.274274	0.00238174	-0.441757	0.207789	0.572668	0.287511	0.00187454
RP11-61F12.1	0.0189574	0.348537	0.114278	0.238721	0.0251444	0.333559	0.589937	0.58474	0.725037	0.0189574
RP11-61L23.2	0.225622	0.184265	0.0178379	0.351678	0.469949	0.110492	0.817992	0.572668	0.966541	0.0178379
RP11-624C23.1	0.000652814	0.489012	0.0160311	0.357117	0.00141745	0.461519	0.117611	0.572668	0.210233	0.000652814
RP11-624D11.2	0.0042668	0.418068	0.154019	0.216059	0.00401385	0.420631	0.310782	0.613123	0.375888	0.00401385
RP11-624D20.1	0.442155	0.117478	0.0146278	0.361713	0.843456	0.0302833	0.889291	0.572668	0.993176	0.0146278
RP11-624M8.1	0.0023548	-0.442203	0.0886054	-0.256788	0.0027095	-0.436661	0.22957	0.572668	0.306142	0.0023548
RP11-625L16.3	0.0339068	-0.316923	0.0306332	-0.322668	0.0701849	-0.27246	0.668604	0.572668	0.899056	0.0306332
RP11-626H12.2	0.0356403	-0.314064	0.0247819	-0.334346	0.0776711	-0.265742	0.673834	0.572668	0.899056	0.0247819
RP11-627D16.1	0.0141297	-0.363435	0.0812079	-0.262743	0.0207652	-0.343781	0.517635	0.572668	0.684584	0.0141297
RP11-627G23.1	0.0141318	-0.363428	0.0702147	-0.272433	0.0219116	-0.340942	0.517635	0.572668	0.693094	0.0141318
RP11-629F19.1	0.0392653	-0.308437	0.417755	-0.123814	0.0317111	-0.320723	0.689564	0.770593	0.783424	0.0317111
RP11-629N8.4	0.0306524	0.322633	0.505773	0.101804	0.0208459	0.343577	0.654121	0.820352	0.684584	0.0208459
RP11-62F24.1	0.031532	-0.321042	0.366222	-0.137933	0.0262659	-0.331183	0.659087	0.740284	0.731616	0.0262659
RP11-636O21.2	0.0579371	-0.284794	0.0213961	-0.342203	0.129248	-0.229579	0.695301	0.572668	0.900067	0.0213961
RP11-63A1.1	0.0345587	-0.315834	0.0824109	-0.261747	0.0541814	-0.288994	0.670132	0.572668	0.878685	0.0345587
RP11-640N20.1	0.0162745	0.356355	0.00197912	0.448943	0.0613105	0.281204	0.543136	0.572668	0.894569	0.00197912
RP11-642D6.1	0.190925	0.198603	0.0434782	0.30241	0.353933	0.141472	0.801142	0.572668	0.954909	0.0434782
RP11-643G5.2	0.0477226	-0.2968	0.152498	-0.21684	0.0623927	-0.280086	0.695301	0.611716	0.89516	0.0477226
RP11-643M14.1	0.161214	0.212434	0.0283318	0.327019	0.324427	0.150288	0.774812	0.572668	0.948988	0.0283318
RP11-646I6.6	0.0304966	0.322919	0.17332	0.206593	0.0361154	0.313301	0.652612	0.624923	0.80946	0.0304966
RP11-647P12.1	0.00031926	-0.512489	0.0285811	-0.326534	0.000505273	-0.497615	0.0783134	0.572668	0.123147	0.00031926
RP11-648K4.2	0.00880135	-0.38611	0.233838	-0.181098	0.00742988	-0.393865	0.427377	0.658908	0.470339	0.00742988
RP11-649A18.3	0.119312	0.235551	0.0155651	0.358604	0.27052	0.167811	0.744107	0.572668	0.933861	0.0155651
RP11-64K12.9	0.450787	0.115284	0.00568447	0.405768	0.922734	0.0148764	0.892049	0.572668	0.997226	0.00568447
RP11-650P15.1	0.0321474	-0.319951	0.220736	-0.186187	0.0345632	-0.315827	0.663599	0.651879	0.801049	0.0321474
RP11-654C20.1	0.0744336	-0.268582	0.0121776	-0.370725	0.182209	-0.202489	0.709276	0.572668	0.91723	0.0121776
RP11-65D24.1	0.0853477	-0.259361	0.040859	-0.306098	0.164749	-0.210697	0.712405	0.572668	0.916559	0.040859
RP11-65D24.2	0.0106817	-0.377021	0.0286097	-0.326479	0.0219353	-0.340885	0.468429	0.572668	0.693268	0.0106817
RP11-65F13.3	0.68752	-0.0616372	0.0198794	-0.346066	0.846133	0.0297589	0.952327	0.572668	0.993176	0.0198794
RP11-65L3.2	0.0276074	0.32845	0.0381616	0.310104	0.0537708	0.289467	0.640592	0.572668	0.877433	0.0276074
RP11-65L3.3	0.0418616	0.304664	0.308305	0.155318	0.0401327	0.307155	0.695301	0.705877	0.820191	0.0401327
RP11-660M5.1	0.00452109	0.415622	0.0143902	0.362528	0.0111388	0.375021	0.320702	0.572668	0.559455	0.00452109
RP11-661A12.5	0.0347366	0.31554	0.187175	0.200259	0.0405036	0.306613	0.670362	0.632822	0.821345	0.0347366
RP11-661A12.9	0.0618343	0.280661	0.547561	0.0920539	0.0468959	0.29786	0.695688	0.838387	0.855771	0.0468959
RP11-661G16.2	0.0074009	0.394042	0.00197631	0.448998	0.02949	0.324794	0.396004	0.572668	0.766921	0.00197631
RP11-662B19.2	0.847782	0.0294363	0.0474583	0.297137	0.730854	-0.052727	0.975759	0.572668	0.987503	0.0474583
RP11-662M24.1	0.178889	-0.204005	0.0472243	-0.297437	0.328064	-0.149175	0.791331	0.572668	0.9511	0.0472243
RP11-663P9.1	0.0299767	-0.323881	0.12529	-0.231916	0.0402259	-0.307018	0.652612	0.590341	0.820509	0.0299767
RP11-666E17.1	0.00719704	-0.395303	0.0486901	-0.295578	0.0120926	-0.371064	0.391595	0.572668	0.580764	0.00719704
RP11-666O2.4	0.0140258	-0.363801	0.0459449	-0.299098	0.0251322	-0.333586	0.517635	0.572668	0.725037	0.0140258
RP11-666O2.5	0.0208527	-0.34356	0.0640888	-0.278364	0.034326	-0.316221	0.606147	0.572668	0.801049	0.0208527
RP11-667M19.4	0.0268032	0.330075	0.0135981	0.365331	0.0672835	0.275217	0.634448	0.572668	0.899056	0.0135981
RP11-668G10.2	0.0548755	0.288201	0.00876193	0.386318	0.145272	0.220636	0.695301	0.572668	0.913095	0.00876193
RP11-669M16.1	0.0224861	-0.339566	0.0261293	-0.331468	0.0482828	-0.29609	0.621193	0.572668	0.861135	0.0224861
RP11-669M16.2	0.0221446	-0.340381	0.0548682	-0.288209	0.0384484	-0.309667	0.619089	0.572668	0.813335	0.0221446
RP11-66A2.2	0.0346629	-0.315662	0.129983	-0.229152	0.0465444	-0.298315	0.670132	0.593752	0.853415	0.0346629
RP11-66H6.3	0.444742	0.116818	0.0390182	0.308807	0.769263	0.0449718	0.88963	0.572668	0.991752	0.0390182
RP11-671J11.5	0.112102	-0.240124	0.030431	-0.323039	0.227616	-0.183489	0.735667	0.572668	0.925028	0.030431
RP11-673F18.1	0.00789218	0.391122	0.0374748	0.311161	0.0146389	0.361675	0.410193	0.572668	0.621226	0.00789218
RP11-677M14.3	0.0499442	0.294024	0.387868	0.131869	0.0440032	0.301692	0.695301	0.754104	0.837482	0.0440032
RP11-678G14.3	0.163852	-0.211135	0.0414052	-0.305313	0.308917	-0.155124	0.777468	0.572668	0.941885	0.0414052
RP11-678L1.1	0.642179	-0.0711816	0.0213366	-0.34235	0.908487	0.0176301	0.944542	0.572668	0.997064	0.0213366
RP11-679I18.4	0.0238403	-0.336436	0.301549	-0.157476	0.0209608	-0.343287	0.627121	0.701837	0.685253	0.0209608
RP11-680E19.1	0.00085118	-0.479858	0.0128087	-0.368265	0.0020457	-0.447671	0.136835	0.572668	0.261005	0.00085118
RP11-680F8.1	0.0771118	-0.266226	0.0277919	-0.328083	0.161651	-0.212218	0.709276	0.572668	0.916559	0.0277919
RP11-680G24.6	0.0572189	0.28558	0.0292336	0.325281	0.119506	0.235431	0.695301	0.572668	0.899056	0.0292336
RP11-681L8.1	0.0528072	0.290589	0.00219867	0.44488	0.173956	0.206295	0.695301	0.572668	0.91712	0.00219867
RP11-683O4.1	0.0664999	0.275978	0.00235536	0.442194	0.210833	0.190173	0.706234	0.572668	0.922203	0.00235536
RP11-684B21.1	0.027033	-0.329606	0.165248	-0.210454	0.0321699	-0.319911	0.635678	0.622681	0.785635	0.027033
RP11-686D22.7	0.0573727	0.285411	0.0473083	0.297329	0.107144	0.2434	0.695301	0.572668	0.899056	0.0473083
RP11-686G8.1	0.0154571	0.358954	0.215716	0.188192	0.0150264	0.360371	0.532859	0.647749	0.62806	0.0150264
RP11-68I18.2	0.0321823	0.31989	0.0488052	0.295434	0.0588124	0.283847	0.663599	0.572668	0.890741	0.0321823
RP11-68I3.7	0.00116903	-0.468567	0.011925	-0.371739	0.00292552	-0.433592	0.162812	0.572668	0.313261	0.00116903
RP11-68L1.1	0.0154795	-0.358881	0.763204	-0.0461872	0.00622701	-0.401763	0.532859	0.923523	0.437629	0.00622701
RP11-690C23.4	0.0509361	-0.292816	0.374438	-0.135606	0.0458646	-0.299203	0.695301	0.745384	0.848574	0.0458646
RP11-690G19.4	0.041398	0.305323	0.0860797	0.258777	0.0647533	0.2777	0.695301	0.572668	0.899056	0.041398
RP11-692M12.5	0.354669	0.141257	0.0471993	0.297469	0.617164	0.0765617	0.864605	0.572668	0.975015	0.0471993
RP11-692N5.2	0.217601	0.187435	0.0331025	0.318291	0.417388	0.123911	0.814382	0.572668	0.959227	0.0331025
RP11-696F12.1	0.0473724	-0.297247	0.0489532	-0.295249	0.0874377	-0.257702	0.695301	0.572668	0.899056	0.0473724
RP11-697M17.2	0.0425759	-0.303659	0.0551837	-0.287851	0.0759016	-0.267282	0.695301	0.572668	0.899056	0.0425759
RP11-69G7.1	0.109314	-0.241952	0.0232177	-0.337856	0.233369	-0.181277	0.733498	0.572668	0.925028	0.0232177
RP11-69J7.1	0.0507627	0.293026	0.401934	0.128035	0.0440287	0.301657	0.695301	0.761469	0.837482	0.0440287
RP11-6I2.3	0.0102426	0.379012	0.016362	0.356084	0.0246922	0.334543	0.458157	0.572668	0.72217	0.0102426
RP11-6I2.4	0.103556	0.245844	0.0210413	0.343085	0.225655	0.184252	0.729244	0.572668	0.925028	0.0210413
RP11-6J21.2	0.0247067	0.334511	0.0809447	0.262963	0.0380666	0.310249	0.630591	0.572668	0.813335	0.0247067
RP11-6L6.4	0.0343155	0.316238	0.133662	0.227037	0.0455639	0.2996	0.670132	0.596293	0.846497	0.0343155
RP11-6N13.1	0.00792962	-0.390906	0.00664154	-0.398903	0.0241246	-0.335798	0.410194	0.572668	0.715476	0.00664154
RP11-6O2.4	0.015034	-0.360346	0.136722	-0.225311	0.0180258	-0.351139	0.525376	0.597584	0.66689	0.015034
RP11-700P18.1	0.00481805	-0.412914	0.0210472	-0.34307	0.0105591	-0.37757	0.326597	0.572668	0.547704	0.00481805
RP11-702F3.4	6.03391e-05	-0.561329	0.0677564	-0.274762	4.4909e-05	-0.569249	0.0504731	0.572668	0.0668307	4.4909e-05
RP11-702H23.4	0.0444226	0.301124	0.682264	0.0627311	0.0267903	0.330101	0.695301	0.896511	0.734834	0.0267903
RP11-703I16.3	0.0385426	0.309524	0.0158751	0.357611	0.092652	0.253693	0.685732	0.572668	0.899056	0.0158751
RP11-705O1.8	0.686243	0.0619027	0.0231551	0.338001	0.859756	-0.0270962	0.952327	0.572668	0.994167	0.0231551
RP11-706F1.2	0.00290011	-0.433942	0.009436	-0.38287	0.00803959	-0.390277	0.254956	0.572668	0.486741	0.00290011
RP11-708L7.6	0.0108989	-0.376061	0.0412305	-0.305563	0.0199487	-0.345884	0.472903	0.572668	0.679615	0.0108989
RP11-709A23.1	0.0324632	0.319397	0.468505	0.110849	0.0235078	0.337191	0.665383	0.798841	0.708022	0.0235078
RP11-709P2.1	0.342718	-0.144767	0.0378253	-0.310619	0.616151	-0.0767815	0.860428	0.572668	0.975015	0.0378253
RP11-711K1.8	0.186976	0.200348	0.0393263	0.308347	0.352954	0.141757	0.798257	0.572668	0.954647	0.0393263
RP11-712B9.2	0.027271	0.329125	0.403224	0.127687	0.0208652	0.343528	0.637291	0.762094	0.684584	0.0208652
RP11-712L6.8	0.434689	0.119396	0.0433435	0.302595	0.745434	0.0497689	0.887325	0.572668	0.989421	0.0433435
RP11-713P17.3	0.00722318	0.395139	0.0416151	0.305014	0.0128471	0.368119	0.392332	0.572668	0.595663	0.00722318
RP11-714M23.2	0.769806	0.0448629	0.0166958	0.355058	0.735439	-0.0517947	0.964471	0.572668	0.988059	0.0166958
RP11-715F3.1	0.00282432	-0.435004	0.0527275	-0.290683	0.00423019	-0.418431	0.253263	0.572668	0.382033	0.00282432
RP11-717F1.1	0.0194276	-0.347264	0.0405933	-0.306482	0.0367492	-0.312295	0.594732	0.572668	0.80946	0.0194276
RP11-717H13.1	0.089107	-0.256399	0.0318306	-0.32051	0.180955	-0.203059	0.719655	0.572668	0.91723	0.0318306
RP11-718G2.5	0.0125922	0.369097	0.705285	0.0579618	0.00513913	0.410144	0.502392	0.903998	0.405384	0.00513913
RP11-718L23.1	0.00481912	-0.412904	0.183416	-0.201944	0.00419535	-0.418779	0.326597	0.630403	0.381094	0.00419535
RP11-718O11.1	0.0410378	-0.30584	0.0921838	-0.254046	0.0627902	-0.279679	0.695301	0.572668	0.895479	0.0410378
RP11-719N22.2	0.0750229	-0.268058	0.737296	-0.0514177	0.0490368	-0.295145	0.709276	0.915746	0.862689	0.0490368
RP11-71E19.1	0.0651464	-0.277309	0.0490621	-0.295114	0.120738	-0.234672	0.702781	0.572668	0.899056	0.0490621
RP11-71H17.1	0.00657332	0.399362	0.0049595	0.411674	0.0215384	0.341852	0.3781	0.572668	0.691064	0.0049595
RP11-720N19.1	0.0473164	0.297319	0.393946	0.130202	0.0409325	0.305992	0.695301	0.757057	0.82404	0.0409325
RP11-724M22.1	0.0454516	0.299748	0.249621	0.17522	0.0486295	0.295654	0.695301	0.671438	0.86238	0.0454516
RP11-730G20.1	0.00135899	-0.463072	0.269077	-0.16831	0.000699556	-0.48665	0.175749	0.683397	0.148947	0.000699556
RP11-731D1.4	0.175523	0.205563	0.0104388	0.378114	0.404241	0.127413	0.788439	0.572668	0.958324	0.0104388
RP11-731J8.1	0.00698018	0.396678	0.722955	0.0543375	0.00230045	0.443117	0.386871	0.910513	0.280338	0.00230045
RP11-731J8.2	0.0398972	0.307501	0.0665106	0.275968	0.0673034	0.275198	0.692306	0.572668	0.899056	0.0398972
RP11-732A19.9	0.466229	0.111414	0.0353125	0.314596	0.809179	0.0370281	0.898865	0.572668	0.99251	0.0353125
RP11-734J24.1	0.0160379	-0.357096	0.0623491	-0.280131	0.0261775	-0.331367	0.540885	0.572668	0.731616	0.0160379
RP11-735G4.1	0.00251481	-0.439618	0.0585019	-0.284182	0.00355474	-0.425668	0.236673	0.572668	0.348337	0.00251481
RP11-736E3.3	0.17028	0.208032	0.0149903	0.360491	0.375111	0.135417	0.784276	0.572668	0.958246	0.0149903
RP11-736K12.1	0.0137409	0.364815	0.0072897	0.394726	0.0403554	0.306829	0.511673	0.572668	0.821345	0.0072897
RP11-73E17.2	0.596161	0.0811502	0.0171247	0.353767	0.950976	-0.00943016	0.931327	0.572668	0.998804	0.0171247
RP11-73E17.3	0.152595	-0.216791	0.0428224	-0.303316	0.286937	-0.162252	0.768756	0.572668	0.936529	0.0428224
RP11-73M11.3	0.0133024	0.366412	0.0783312	0.265174	0.0197087	0.346516	0.504552	0.572668	0.679615	0.0133024
RP11-73M18.11	0.0708042	0.271884	0.0071239	0.395762	0.190027	0.198997	0.709276	0.572668	0.917726	0.0071239
RP11-742B18.1	0.0033115	-0.428573	0.0545052	-0.288623	0.00496904	-0.411592	0.274233	0.572668	0.402831	0.0033115
RP11-74C13.3	0.247239	-0.176091	0.0354565	-0.314362	0.464142	-0.111933	0.827193	0.572668	0.965912	0.0354565
RP11-750H9.5	0.0371114	0.311727	0.180768	0.203145	0.0442496	0.301358	0.681828	0.629383	0.838717	0.0371114
RP11-757C15.4	0.0114039	0.373893	0.0284766	0.326737	0.023508	0.33719	0.482555	0.572668	0.708022	0.0114039
RP11-757F18.3	0.135967	-0.225734	0.0318771	-0.320428	0.271124	-0.167602	0.756966	0.572668	0.933861	0.0318771
RP11-758B24.1	0.0404072	-0.306753	0.0213139	-0.342406	0.0910207	-0.254928	0.694853	0.572668	0.899056	0.0213139
RP11-758M4.4	0.00785479	-0.391339	0.0713042	-0.271421	0.0114895	-0.373533	0.409504	0.572668	0.567469	0.00785479
RP11-758P17.2	0.0495294	-0.294534	0.531885	-0.0956669	0.0363941	-0.312857	0.695301	0.831348	0.80946	0.0363941
RP11-75L1.6	0.0186485	-0.349388	0.58507	-0.0836018	0.0100625	-0.37985	0.58761	0.855906	0.536325	0.0100625
RP11-760D2.10	0.0512736	-0.29241	0.0460497	-0.29896	0.0962594	-0.251021	0.695301	0.572668	0.899056	0.0460497
RP11-762E8.1	0.00186786	-0.451157	0.201337	-0.194121	0.001278	-0.465326	0.207789	0.639155	0.202097	0.001278
RP11-762I7.4	0.104003	0.245535	0.029926	0.323976	0.212539	0.189478	0.729885	0.572668	0.922203	0.029926
RP11-762L8.6	0.0470229	0.297696	0.00285433	0.434581	0.151173	0.217526	0.695301	0.572668	0.91346	0.00285433
RP11-763B22.11	0.0176501	-0.352221	0.0676684	-0.274846	0.0282037	-0.32727	0.570157	0.572668	0.751448	0.0176501
RP11-764D10.2	0.39206	0.130718	0.0498872	0.294094	0.66973	0.0653527	0.876074	0.572668	0.98138	0.0498872
RP11-764I5.1	0.631745	0.073415	0.018016	-0.351167	0.217402	0.187515	0.941243	0.572668	0.922415	0.018016
RP11-766H1.1	0.0283777	0.32693	0.230984	0.182189	0.0293446	0.32507	0.646465	0.657878	0.765235	0.0283777
RP11-767I20.1	0.0922377	-0.254005	0.0364964	-0.312694	0.182026	-0.202573	0.722938	0.572668	0.91723	0.0364964
RP11-769N19.2	0.00407356	0.420014	0.0734133	0.269497	0.00549131	0.407275	0.303688	0.572668	0.41508	0.00407356
RP11-76E12.1	0.0685189	-0.274032	0.024694	-0.334539	0.147662	-0.219365	0.709276	0.572668	0.913321	0.024694
RP11-76I14.1	0.0526409	-0.290785	0.0499705	-0.293991	0.0968483	-0.250592	0.695301	0.572668	0.899056	0.0499705
RP11-770G2.2	0.023922	0.336252	0.028538	0.326618	0.0502314	0.293672	0.627121	0.572668	0.863117	0.023922
RP11-774D14.1	0.0315512	-0.321008	0.00372776	-0.423707	0.100927	-0.247676	0.659126	0.572668	0.899056	0.00372776
RP11-774O3.3	0.625486	0.0747621	0.0188936	0.348712	0.920306	-0.0153454	0.939417	0.572668	0.997226	0.0188936
RP11-775D22.2	0.111872	0.240273	0.0305865	0.322754	0.226957	0.183745	0.735667	0.572668	0.925028	0.0305865
RP11-776H12.1	0.027964	-0.327742	0.173869	-0.206336	0.0327166	-0.318957	0.642041	0.625651	0.787291	0.027964
RP11-778O17.4	0.0504758	-0.293374	0.020553	-0.344321	0.114017	-0.238888	0.695301	0.572668	0.899056	0.020553
RP11-77H9.1	0.0158965	-0.357543	0.164659	-0.210741	0.0176737	-0.352152	0.539162	0.622504	0.6652	0.0158965
RP11-77H9.6	0.0161222	-0.356831	0.0415035	-0.305173	0.0300487	-0.323747	0.540885	0.572668	0.769348	0.0161222
RP11-785D18.3	0.0400041	-0.307343	0.0830518	-0.261221	0.0631397	-0.279323	0.692306	0.572668	0.896589	0.0400041
RP11-788M5.4	0.0581727	-0.284538	0.0175531	-0.352503	0.135007	-0.226275	0.695301	0.572668	0.907896	0.0175531
RP11-78F17.1	0.00678779	-0.39793	0.010848	-0.376285	0.0182398	-0.350532	0.383446	0.572668	0.668751	0.00678779
RP11-78J21.6	0.14544	-0.220546	0.0345207	-0.315897	0.284924	-0.162922	0.762838	0.572668	0.935717	0.0345207
RP11-791G16.4	0.0848653	-0.259749	0.0330769	-0.318335	0.17125	-0.207571	0.712288	0.572668	0.91658	0.0330769
RP11-792A8.4	0.0855144	0.259228	0.0351058	0.314933	0.170427	0.207961	0.712732	0.572668	0.91658	0.0351058
RP11-793A3.2	0.584257	-0.0837824	0.0272276	-0.329212	0.995905	-0.000787155	0.929109	0.572668	0.999949	0.0272276
RP11-793H13.3	0.0629674	0.279499	0.0309226	0.32214	0.129708	0.229311	0.696632	0.572668	0.901629	0.0309226
RP11-793I11.1	0.0230805	-0.338174	0.00642052	-0.400408	0.0681933	-0.274343	0.625557	0.572668	0.899056	0.00642052
RP11-794A8.1	0.724003	-0.0541235	0.0131051	0.367146	0.264627	-0.16986	0.957545	0.572668	0.932924	0.0131051
RP11-795A2.2	0.19502	-0.196819	0.0369102	-0.312042	0.370934	-0.136595	0.802976	0.572668	0.958246	0.0369102
RP11-798K23.5	0.00694505	0.396905	0.316107	0.152863	0.00463109	0.414601	0.386871	0.710621	0.396574	0.00463109
RP11-798K3.3	0.000724872	-0.48543	0.0226767	-0.339116	0.00137534	-0.462632	0.121411	0.572668	0.208334	0.000724872
RP11-798L4.1	0.0383456	0.309823	0.585693	0.0834635	0.0248895	0.334112	0.684477	0.856142	0.725037	0.0248895
RP11-799D4.4	0.0117653	0.372391	0.142335	0.222218	0.0134199	0.36598	0.485698	0.601896	0.59785	0.0117653
RP11-79E3.2	0.00221634	-0.444569	0.519911	-0.0984618	0.000720424	-0.485642	0.225236	0.826334	0.148947	0.000720424
RP11-7C6.1	0.00853469	-0.387532	0.0396566	-0.307856	0.0156015	-0.358487	0.426038	0.572668	0.637832	0.00853469
RP11-7F18.2	0.0794557	0.264216	0.0288808	0.325956	0.165125	0.210514	0.709276	0.572668	0.916559	0.0288808
RP11-7G12.2	0.0130129	-0.367491	0.271434	-0.167495	0.0108458	-0.376294	0.502392	0.684945	0.555897	0.0108458
RP11-7M8.2	0.00925863	-0.383756	0.122701	-0.233473	0.0109488	-0.375843	0.436574	0.589921	0.555897	0.00925863
RP11-800A3.3	0.0470711	-0.297634	0.168133	-0.209058	0.0593001	-0.283324	0.695301	0.623128	0.89075	0.0470711
RP11-803D5.4	0.0146376	0.36168	0.0303589	0.323172	0.0298593	0.3241	0.523938	0.572668	0.768357	0.0146376
RP11-804H8.7	0.0367543	0.312287	0.289094	0.161537	0.0355818	0.314159	0.680944	0.694312	0.805432	0.0355818
RP11-805F19.3	0.0391203	-0.308654	0.131758	-0.228126	0.0528782	-0.290506	0.689216	0.594716	0.874841	0.0391203
RP11-806K15.1	0.00156227	-0.457902	0.101048	-0.247591	0.00157864	-0.457512	0.186943	0.572668	0.222205	0.00156227
RP11-80H5.2	0.0337606	-0.31717	0.0505765	-0.293252	0.0611824	-0.281338	0.668604	0.572668	0.894569	0.0337606
RP11-80I3.1	0.0300967	-0.323658	0.295678	-0.159376	0.0278605	-0.327947	0.652612	0.698303	0.747286	0.0278605
RP11-817O13.8	0.101702	0.247132	0.0115123	0.373438	0.245098	0.176878	0.728483	0.572668	0.927011	0.0115123
RP11-81A1.7	0.00886523	-0.385775	0.0223783	-0.339822	0.0194826	-0.347117	0.428581	0.572668	0.679615	0.00886523
RP11-81H3.2	0.00141663	-0.46154	0.0677189	-0.274798	0.00174349	-0.453775	0.177617	0.572668	0.236872	0.00141663
RP11-823P9.4	0.912106	-0.01693	0.0482225	0.296166	0.487917	-0.106093	0.985442	0.572668	0.96856	0.0482225
RP11-82H13.2	0.0230298	-0.338291	0.0996804	-0.248557	0.0327892	-0.318831	0.625557	0.572668	0.788259	0.0230298
RP11-82O19.2	0.0750961	0.267993	0.0236006	0.336979	0.162774	0.211664	0.709276	0.572668	0.916559	0.0236006
RP11-831F12.4	0.0468341	0.29794	0.0132779	0.366503	0.115894	0.237692	0.695301	0.572668	0.899056	0.0132779
RP11-834C11.6	0.0344037	0.316092	0.0566512	0.286207	0.0604092	0.282148	0.670132	0.572668	0.891773	0.0344037
RP11-839D17.3	0.139966	0.223512	0.0145874	0.361851	0.315886	0.152932	0.76056	0.572668	0.945203	0.0145874
RP11-83B20.2	0.0307931	0.322376	0.312508	0.153991	0.0278151	0.328037	0.65479	0.708223	0.747286	0.0278151
RP11-844P9.2	0.0285844	-0.326528	0.718594	-0.0552291	0.0146356	-0.361687	0.646955	0.909268	0.621226	0.0146356
RP11-844P9.6	0.987835	0.00233881	0.0186567	0.349365	0.516197	-0.0993354	0.998307	0.572668	0.970877	0.0186567
RP11-845C23.2	0.190904	0.198612	0.0471064	0.297588	0.349077	0.14289	0.801142	0.572668	0.953031	0.0471064
RP11-846F4.10	0.124716	-0.232259	0.0394662	-0.308138	0.240083	-0.178741	0.750171	0.572668	0.925028	0.0394662
RP11-846F4.14	0.0317528	-0.320649	0.106645	-0.243736	0.0453935	-0.299825	0.661157	0.577138	0.845619	0.0317528
RP11-848P1.9	0.0488918	0.295326	0.759957	-0.0468399	0.0165853	0.355396	0.695301	0.922931	0.652581	0.0165853
RP11-84C10.2	0.0299845	0.323866	0.440996	0.117775	0.0221619	0.340339	0.652612	0.783777	0.694827	0.0221619
RP11-84D1.1	0.0298674	0.324085	0.141527	0.222658	0.0382571	0.309958	0.652612	0.60136	0.813335	0.0298674
RP11-852E15.1	0.218666	0.18701	0.0374081	0.311264	0.411501	0.125471	0.814603	0.572668	0.958798	0.0374081
RP11-854K16.4	0.0164175	-0.355912	0.26528	-0.169631	0.0144645	-0.362272	0.544685	0.681279	0.617704	0.0144645
RP11-856M7.2	0.0254666	-0.332868	0.551488	-0.0911567	0.0155884	-0.358529	0.63238	0.840486	0.637832	0.0155884
RP11-85B7.2	0.0175467	0.352522	0.0362858	0.313029	0.0341791	0.316466	0.567299	0.572668	0.80096	0.0175467
RP11-85G20.1	0.150608	0.21782	0.0182417	0.350526	0.326496	0.149654	0.767947	0.572668	0.950953	0.0182417
RP11-85G20.2	0.348952	0.142927	0.0363469	0.312932	0.629129	0.0739774	0.863431	0.572668	0.977448	0.0363469
RP11-85I21.1	0.445116	-0.116723	0.0351245	-0.314903	0.778712	-0.0430815	0.889672	0.572668	0.991947	0.0351245
RP11-867G2.4	0.0187127	0.34921	0.0561405	0.286775	0.0319482	0.320302	0.58761	0.572668	0.785088	0.0187127
RP11-867G2.6	0.0957126	-0.251421	0.0369254	-0.312018	0.188254	-0.19978	0.725256	0.572668	0.917247	0.0369254
RP11-867G23.1	0.0686866	-0.273873	0.972706	0.00524806	0.0330247	-0.318424	0.709276	0.991533	0.790203	0.0330247
RP11-872J21.3	0.0223483	-0.339894	0.560536	-0.0891007	0.0130748	-0.367259	0.620028	0.845075	0.595663	0.0130748
RP11-874G11.1	0.016095	0.356916	0.013893	0.364271	0.0405234	0.306584	0.540885	0.572668	0.821345	0.013893
RP11-876N24.2	0.0605516	0.281998	0.0424251	0.30387	0.116134	0.23754	0.695301	0.572668	0.899056	0.0424251
RP11-87C12.5	0.00708247	0.396025	0.76946	0.0449323	0.00218582	0.445108	0.389137	0.925678	0.271591	0.00218582
RP11-87G24.6	0.00496615	0.411617	0.0157478	0.358017	0.0119338	0.371704	0.328379	0.572668	0.578008	0.00496615
RP11-87N3.6	0.0577612	0.284986	0.932817	-0.0129302	0.0251592	0.333528	0.695301	0.979904	0.725037	0.0251592
RP11-881M11.2	0.00138509	-0.462371	0.02564	-0.332499	0.00262743	-0.437884	0.177473	0.572668	0.30272	0.00138509
RP11-881M11.4	0.738324	0.0512091	0.040429	0.306721	0.843199	-0.0303336	0.95877	0.572668	0.993176	0.040429
RP11-881M11.8	0.0437298	0.302065	0.328478	0.149048	0.0409416	0.305978	0.695301	0.718365	0.82404	0.0409416
RP11-883A18.3	0.0238792	-0.336348	0.37005	-0.136845	0.0187121	-0.349212	0.627121	0.742541	0.673086	0.0187121
RP11-883G14.2	0.109855	-0.241594	0.0311331	-0.321759	0.222309	-0.185565	0.7337	0.572668	0.924772	0.0311331
RP11-885L14.1	0.180835	0.203115	0.0146294	0.361708	0.396993	0.129372	0.792551	0.572668	0.958324	0.0146294
RP11-88I21.2	0.0416321	-0.304989	0.0520978	-0.291426	0.0753396	-0.267777	0.695301	0.572668	0.899056	0.0416321
RP11-89C3.3	0.000444114	-0.501864	0.0274181	-0.328829	0.000741434	-0.484652	0.0964895	0.572668	0.150749	0.000444114
RP11-89K21.1	0.691812	0.0607463	0.0384334	0.30969	0.895396	-0.0201653	0.952687	0.572668	0.996597	0.0384334
RP11-89K22.1	0.343088	-0.144657	0.0399556	-0.307415	0.612428	-0.0775904	0.860842	0.572668	0.974814	0.0399556
RP11-89N17.4	0.0235136	0.337177	0.505583	0.101849	0.01502	0.360392	0.625557	0.820346	0.62806	0.01502
RP11-8L18.3	0.437975	-0.11855	0.0194644	-0.347166	0.81554	-0.0357717	0.888667	0.572668	0.99251	0.0194644
RP11-8L8.2	0.000977895	0.474967	0.016117	0.356847	0.00217241	0.445346	0.150529	0.572668	0.270811	0.000977895
RP11-907D1.1	0.310722	-0.154553	0.0489877	-0.295206	0.545148	-0.0926069	0.851549	0.572668	0.972476	0.0489877
RP11-90C4.3	0.151839	-0.217181	0.02106	-0.343038	0.321783	-0.151102	0.768546	0.572668	0.946828	0.02106
RP11-90K6.1	0.00172506	-0.454177	0.00430936	-0.41765	0.00598216	-0.403531	0.199965	0.572668	0.43406	0.00172506
RP11-91H12.1	0.109062	0.242119	0.0474373	0.297164	0.203153	0.193356	0.733498	0.572668	0.919677	0.0474373
RP11-91H12.4	0.0422463	0.304121	0.112899	0.239607	0.0606378	0.281907	0.695301	0.583862	0.891773	0.0422463
RP11-91K8.4	0.0266145	-0.330462	0.0396187	-0.307912	0.0512519	-0.292436	0.634448	0.572668	0.868042	0.0266145
RP11-91N2.3	0.169583	-0.208364	0.00930328	-0.383532	0.398099	-0.129072	0.783377	0.572668	0.958324	0.00930328
RP11-91P24.1	0.0152589	0.359602	0.544495	0.0927567	0.00826765	0.388995	0.528432	0.836988	0.493139	0.00826765
RP11-92C4.6	0.284786	-0.162968	0.0354178	-0.314425	0.527315	-0.09673	0.842258	0.572668	0.970877	0.0354178
RP11-92G12.3	0.02375	0.33664	0.0427572	0.303406	0.0445885	0.300901	0.627121	0.572668	0.839624	0.02375
RP11-92G19.2	0.0492246	-0.294912	0.0913934	-0.254645	0.0763836	-0.26686	0.695301	0.572668	0.899056	0.0492246
RP11-930O11.1	0.0410944	0.305758	0.210875	0.190156	0.0465977	0.298246	0.695301	0.645506	0.853415	0.0410944
RP11-932O9.9	0.000628226	0.490316	0.0144133	0.362449	0.00141931	0.46147	0.116151	0.572668	0.210233	0.000628226
RP11-93O14.1	0.886087	-0.0219713	0.0479713	0.296484	0.463797	-0.112019	0.981124	0.572668	0.965912	0.0479713
RP11-944C7.1	0.0263355	-0.331039	0.247796	-0.175887	0.0260354	-0.331665	0.634448	0.670125	0.731616	0.0260354
RP11-94B19.3	0.125597	-0.231733	0.0450277	-0.300312	0.235628	-0.180418	0.750996	0.572668	0.925028	0.0450277
RP11-950C14.3	0.0257757	0.332211	0.17481	0.205895	0.0297757	0.324257	0.634006	0.626341	0.768357	0.0257757
RP11-956A19.1	0.326819	0.149555	0.0302591	0.323357	0.607791	0.0786011	0.855338	0.572668	0.97468	0.0302591
RP11-959I15.1	0.000252261	-0.519863	0.0382604	-0.309953	0.000334681	-0.510991	0.0703465	0.572668	0.0994132	0.000252261
RP11-95H3.1	0.0757504	-0.267415	0.0313939	-0.321289	0.154958	-0.215578	0.709276	0.572668	0.916199	0.0313939
RP11-95I19.1	0.739064	0.0510591	0.0242852	0.33544	0.79975	-0.0388952	0.958905	0.572668	0.99251	0.0242852
RP11-95M15.3	0.661922	-0.066995	0.0193169	-0.347562	0.875666	0.0239965	0.94701	0.572668	0.995399	0.0193169
RP11-95P9.1	0.0612492	-0.281268	0.0314272	-0.32123	0.125777	-0.231625	0.695454	0.572668	0.899056	0.0314272
RP11-962G15.1	6.92859e-05	-0.557551	0.0120963	-0.371049	0.000144055	-0.536754	0.0504731	0.572668	0.0729231	6.92859e-05
RP11-966I7.2	0.0368638	-0.312115	0.0716679	-0.271086	0.0605853	-0.281963	0.680944	0.572668	0.891773	0.0368638
RP11-96C23.9	0.963966	-0.00692963	0.0497964	0.294205	0.539312	-0.0939488	0.996757	0.572668	0.971687	0.0497964
RP11-96O20.5	0.481811	0.107578	0.0461282	0.298858	0.808378	0.0371865	0.904951	0.572668	0.99251	0.0461282
RP11-982M15.5	0.0276001	0.328465	0.158219	0.213928	0.0335214	0.317575	0.640592	0.617099	0.794519	0.0276001
RP11-989F5.1	0.075005	0.268073	0.732179	0.0524575	0.0492664	0.29486	0.709276	0.913961	0.862689	0.0492664
RP11-98D18.9	0.0482378	0.296147	0.0216185	0.341656	0.107927	0.242875	0.695301	0.572668	0.899056	0.0216185
RP11-98L5.5	0.00875968	-0.38633	0.237101	-0.179861	0.00732942	-0.39448	0.427326	0.661325	0.466007	0.00732942
RP13-1016M1.2	0.0424015	0.303903	0.00601974	0.403256	0.12207	0.233857	0.695301	0.572668	0.899056	0.00601974
RP13-143G15.4	0.00908303	0.384648	0.222608	0.185447	0.00793021	0.390903	0.431757	0.652749	0.482697	0.00793021
RP13-150K15.1	0.00328071	-0.428954	0.018091	-0.350954	0.00743609	-0.393827	0.272541	0.572668	0.470339	0.00328071
RP13-152O15.5	0.0287809	-0.326148	0.176499	-0.205109	0.033583	-0.31747	0.648655	0.627095	0.794519	0.0287809
RP13-16H11.9	6.7192e-05	-0.558393	0.0242949	-0.335419	9.70853e-05	-0.548136	0.0504731	0.572668	0.0668307	6.7192e-05
RP13-210D15.9	0.0252686	0.333292	0.209999	0.190515	0.0268402	0.329999	0.631766	0.644836	0.734834	0.0252686
RP13-349O20.2	0.0279254	-0.327818	0.113136	-0.239455	0.0386434	-0.309372	0.641929	0.584288	0.813335	0.0279254
RP13-401N8.1	0.75663	-0.0475093	0.0186913	-0.349269	0.758954	0.0470417	0.962405	0.572668	0.990532	0.0186913
RP13-487K5.1	0.222524	-0.18548	0.0240598	-0.335943	0.446017	-0.116494	0.816629	0.572668	0.961912	0.0240598
RP13-497K6.1	0.0101311	-0.37953	0.0222686	-0.340084	0.0223816	-0.339815	0.455563	0.572668	0.695895	0.0101311
RP13-539F13.2	0.0119207	0.371757	0.0410628	0.305804	0.0219567	0.340833	0.488927	0.572668	0.693369	0.0119207
RP13-580F15.2	0.0602423	0.282324	0.0173334	0.353148	0.139945	0.223524	0.695301	0.572668	0.910792	0.0173334
RP13-672B3.5	0.121623	0.23413	0.0112996	0.374334	0.288989	0.161572	0.746494	0.572668	0.938009	0.0112996
RP13-714J12.1	0.00838485	0.388348	0.0497192	0.2943	0.0141425	0.36339	0.425017	0.572668	0.611116	0.00838485
RP13-753N3.1	0.249733	0.175179	0.0335007	0.31761	0.472227	0.109929	0.828688	0.572668	0.966821	0.0335007
RP13-786C16.1	0.0460207	0.298999	0.312737	0.153919	0.0445086	0.301008	0.695301	0.708455	0.839624	0.0445086
RP13-820C6.4	0.0265027	-0.330693	0.0404959	-0.306624	0.0507191	-0.293079	0.634448	0.572668	0.867045	0.0265027
RP13-941N14.1	0.032073	0.320082	0.0440751	0.301594	0.0602928	0.28227	0.662743	0.572668	0.891773	0.032073
RP13-977J11.2	0.109205	0.242024	0.0143575	0.362641	0.25265	0.174121	0.733498	0.572668	0.927927	0.0143575
RP3-333B15.5	0.00243169	-0.440942	0.0377008	-0.310811	0.00413144	-0.419423	0.232389	0.572668	0.381094	0.00243169
RP3-339A18.3	0.0408234	-0.306149	0.0983397	-0.249515	0.0611606	-0.28136	0.695301	0.572668	0.894569	0.0408234
RP3-340B19.5	0.0270713	0.329529	0.281834	0.163957	0.0252174	0.333402	0.635678	0.6912	0.725664	0.0252174
RP3-354N19.3	0.116199	0.237499	0.0396285	0.307897	0.224065	0.184874	0.739915	0.572668	0.925028	0.0396285
RP3-355L5.4	0.353244	0.141672	0.0163569	0.3561	0.695815	0.059917	0.864061	0.572668	0.985137	0.0163569
RP3-369A17.4	0.0481388	-0.296272	0.163356	-0.211378	0.061439	-0.281071	0.695301	0.621581	0.894636	0.0481388
RP3-370M22.8	0.0319964	0.320217	0.0655833	0.276877	0.0536162	0.289646	0.6626	0.572668	0.876415	0.0319964
RP3-388M5.9	0.163507	0.211304	0.00242375	0.441071	0.449268	0.115668	0.777044	0.572668	0.962807	0.00242375
RP3-391O22.1	0.0384493	0.309666	0.620398	0.0758611	0.0239675	0.33615	0.684721	0.870677	0.713043	0.0239675
RP3-400B16.3	0.0254545	0.332894	0.25701	0.172555	0.024582	0.334784	0.63238	0.676493	0.721043	0.024582
RP3-401D24.1	0.000227074	-0.523103	0.0107914	-0.376534	0.000541809	-0.495293	0.0685203	0.572668	0.129561	0.000227074
RP3-407E4.3	0.00693337	-0.39698	0.0047973	-0.413098	0.0228629	-0.33868	0.386871	0.572668	0.701415	0.0047973
RP3-407E4.4	0.00442937	-0.41649	0.00441359	-0.416641	0.0150719	-0.36022	0.319033	0.572668	0.62806	0.00441359
RP3-410C9.2	0.000593024	-0.492264	0.0195349	-0.346977	0.00117953	-0.468243	0.111621	0.572668	0.192476	0.000593024
RP3-412A9.16	0.195052	-0.196806	0.0923606	0.253913	0.0438641	-0.301881	0.802976	0.572668	0.837292	0.0438641
RP3-414A15.12	0.00516483	0.409929	0.0704974	0.272169	0.00727369	0.394825	0.333399	0.572668	0.464015	0.00516483
RP3-417L20.4	0.0313088	-0.321442	0.0889912	-0.256489	0.0475508	-0.297019	0.656871	0.572668	0.857558	0.0313088
RP3-417O22.3	0.000271367	-0.517595	0.000910738	-0.477483	0.00149935	-0.459435	0.0708196	0.572668	0.216755	0.000271367
RP3-423B22.5	0.0648674	-0.277586	0.0207052	-0.343933	0.145089	-0.220733	0.701923	0.572668	0.913095	0.0207052
RP3-426I6.2	0.0971872	0.250346	0.0299558	0.32392	0.199122	0.19506	0.726481	0.572668	0.917776	0.0299558
RP3-428L16.2	0.0246543	0.334626	0.027793	0.32808	0.0521513	0.291363	0.630591	0.572668	0.872232	0.0246543
RP3-429O6.1	0.127644	-0.23052	0.046451	-0.298436	0.237893	-0.179563	0.752301	0.572668	0.925028	0.046451
RP3-437C15.1	0.269215	-0.168262	0.0309142	-0.322156	0.510854	-0.100597	0.836574	0.572668	0.970769	0.0309142
RP3-439F8.1	0.0745318	0.268494	0.0090815	0.384656	0.191572	0.198319	0.709276	0.572668	0.917726	0.0090815
RP3-441A12.1	0.296551	-0.159092	0.0415153	-0.305156	0.534965	-0.0949531	0.845365	0.572668	0.971604	0.0415153
RP3-460G2.2	0.073373	-0.269533	0.043336	-0.302605	0.140013	-0.223487	0.709276	0.572668	0.910822	0.043336
RP3-466I7.1	0.0268848	0.329908	0.104666	0.245081	0.0381337	0.310147	0.635207	0.575092	0.813335	0.0268848
RP3-467D16.3	0.0087304	0.386485	0.474124	0.109462	0.00456399	0.415222	0.427326	0.802978	0.393487	0.00456399
RP3-467L1.4	0.0617149	0.280785	0.0140037	0.363879	0.149099	0.218609	0.695454	0.572668	0.91346	0.0140037
RP3-471M13.2	0.0487334	-0.295524	0.492344	-0.105022	0.0374047	-0.31127	0.695301	0.81311	0.811769	0.0374047
RP3-474G15.1	0.0320151	-0.320184	0.0247805	-0.334349	0.0697992	-0.272822	0.662627	0.572668	0.899056	0.0247805
RP3-476K8.3	0.22959	0.182726	0.0278303	0.328006	0.44944	0.115625	0.81844	0.572668	0.962807	0.0278303
RP3-477O4.5	0.0339755	0.316808	0.0473519	0.297273	0.0627269	0.279744	0.668604	0.572668	0.89516	0.0339755
RP3-495K2.1	0.0406472	-0.306404	0.0613315	-0.281183	0.0702429	-0.272406	0.695301	0.572668	0.899056	0.0406472
RP3-495K2.2	0.0515843	-0.292037	0.0317841	-0.320593	0.105853	-0.244272	0.695301	0.572668	0.899056	0.0317841
RP3-503A6.2	0.0853301	-0.259375	0.0475756	-0.296987	0.159325	-0.213374	0.712405	0.572668	0.916559	0.0475756
RP3-508I15.20	0.961763	0.00735345	0.036401	0.312846	0.588386	-0.0828667	0.995884	0.572668	0.974211	0.036401
RP3-521E19.2	0.020571	0.344275	0.176805	0.204967	0.022946	0.338486	0.606069	0.627374	0.701746	0.020571
RP4-530I15.6	0.0378386	0.310599	0.201617	0.194003	0.0432502	0.302723	0.683637	0.639399	0.834551	0.0378386
RP4-550H1.4	0.65752	-0.0679241	0.0461625	-0.298813	0.954856	0.00868311	0.946488	0.572668	0.998804	0.0461625
RP4-555D20.3	0.0426561	-0.303547	0.106244	-0.244007	0.0625173	-0.279958	0.695301	0.577069	0.89516	0.0426561
RP4-555D20.4	0.00451591	-0.415671	0.282654	-0.163681	0.00295741	-0.433156	0.320702	0.691455	0.313999	0.00295741
RP4-566D2.1	0.0202062	0.345213	0.117939	0.236405	0.0266498	0.330389	0.603977	0.587102	0.734834	0.0202062
RP4-576H24.2	0.104855	0.244952	0.0263937	0.330918	0.219257	0.186774	0.729885	0.572668	0.923901	0.0263937
RP4-593H12.1	0.000401038	0.505185	0.00197213	0.449079	0.00176213	0.453372	0.0896932	0.572668	0.236872	0.000401038
RP4-594A5.1	8.47212e-05	-0.551972	0.0289392	-0.325843	0.0001142	-0.543502	0.0504731	0.572668	0.0668307	8.47212e-05
RP4-604G5.1	0.0623865	-0.280093	0.0411392	-0.305694	0.120525	-0.234802	0.696632	0.572668	0.899056	0.0411392
RP4-605O3.4	0.552283	0.0909754	0.0497633	0.294246	0.899742	0.019323	0.922666	0.572668	0.996947	0.0497633
RP4-612B15.2	0.0418263	-0.304714	0.0569169	-0.285913	0.0738896	-0.269068	0.695301	0.572668	0.899056	0.0418263
RP4-614C10.3	0.0468778	-0.297883	0.0532681	-0.290051	0.0846072	-0.259957	0.695301	0.572668	0.899056	0.0468778
RP4-616B8.5	0.388977	0.131564	0.0484496	0.29588	0.667555	0.0658093	0.874599	0.572668	0.981269	0.0484496
RP4-630A11.3	0.0904816	0.25534	0.433755	-0.119637	0.0266489	0.330391	0.721474	0.780244	0.734834	0.0266489
RP4-633I8.3	0.752381	0.0483657	0.0164178	0.355911	0.754241	-0.0479907	0.961692	0.572668	0.989949	0.0164178
RP4-641G12.3	0.0163886	0.356001	0.459172	0.113174	0.0102745	0.378865	0.544511	0.793951	0.542749	0.0102745
RP4-646N3.1	0.0109529	-0.375825	0.0313509	-0.321367	0.0218898	-0.340995	0.472903	0.572668	0.693094	0.0109529
RP4-655J12.4	0.0146484	0.361643	0.220857	0.186139	0.0139462	0.364082	0.523938	0.651907	0.608634	0.0139462
RP4-663N10.1	0.0101909	-0.379252	0.0309348	-0.322118	0.0203894	-0.34474	0.456919	0.572668	0.684428	0.0101909
RP4-665J23.1	0.0028208	-0.435054	0.238072	-0.179495	0.00187734	-0.450964	0.253263	0.66204	0.243747	0.00187734
RP4-665N4.4	0.049963	0.294001	0.0964065	0.250914	0.076343	0.266895	0.695301	0.572668	0.899056	0.049963
RP4-671G15.2	0.0561886	0.286722	0.00122684	0.466815	0.198295	0.195413	0.695301	0.572668	0.917776	0.00122684
RP4-677H15.4	0.25266	0.174118	0.0166045	0.355337	0.523241	0.0976815	0.829535	0.572668	0.970877	0.0166045
RP4-683M8.2	0.206484	-0.191965	0.02374	-0.336663	0.417856	-0.123787	0.808341	0.572668	0.959227	0.02374
RP4-697P8.3	0.0737374	-0.269205	0.0148897	-0.360828	0.174369	-0.206101	0.709276	0.572668	0.91723	0.0148897
RP4-705O1.1	0.0495446	-0.294516	0.548241	-0.0918983	0.0357199	-0.313936	0.695301	0.838825	0.806634	0.0357199
RP4-715N11.2	0.000811201	-0.481537	0.00992197	-0.380513	0.00213414	-0.446036	0.132959	0.572668	0.267795	0.000811201
RP4-718P11.1	0.0249291	0.334026	0.140146	0.223414	0.0314218	0.321239	0.630591	0.599672	0.779824	0.0249291
RP4-728D4.2	0.032665	0.319046	0.440025	0.118023	0.0246254	0.334689	0.665833	0.783388	0.721269	0.0246254
RP4-730K3.3	0.0264058	0.330893	0.370503	0.136717	0.0211007	0.342937	0.634448	0.742752	0.68666	0.0211007
RP4-738P11.4	0.084606	0.259958	0.0247748	0.334362	0.180798	0.203131	0.712171	0.572668	0.91723	0.0247748
RP4-738P15.1	0.58144	-0.0844088	0.0128163	-0.368236	0.94861	0.00988599	0.92854	0.572668	0.998804	0.0128163
RP4-739H11.3	0.0318926	0.320401	0.00864347	0.386948	0.0874283	0.257709	0.6626	0.572668	0.899056	0.00864347
RP4-753P9.3	0.390317	0.131196	0.0073521	0.394341	0.811216	0.0366255	0.875624	0.572668	0.99251	0.0073521
RP4-756H11.4	0.0314128	0.321256	0.0843276	0.260182	0.0485739	0.295724	0.65768	0.572668	0.862197	0.0314128
RP4-758J24.4	0.145027	-0.220767	0.0394847	-0.308111	0.277408	-0.165452	0.762838	0.572668	0.934717	0.0394847
RP4-760C5.5	0.00142015	-0.461448	0.0207202	-0.343895	0.00293314	-0.433487	0.177617	0.572668	0.313261	0.00142015
RP4-761J14.8	0.0854847	0.259251	0.879728	-0.0232067	0.040408	0.306752	0.712732	0.963178	0.821345	0.040408
RP4-769N13.7	0.0381515	0.310119	0.0960782	0.251153	0.0573141	0.285476	0.684002	0.572668	0.884316	0.0381515
RP4-775C13.1	0.0223313	-0.339934	0.0523205	-0.291162	0.0393656	-0.308288	0.620028	0.572668	0.814436	0.0223313
RP4-782L23.2	0.0706168	-0.272058	0.90982	0.0173723	0.0321957	-0.319866	0.709276	0.972875	0.785635	0.0321957
RP4-791C19.1	0.296414	-0.159137	0.047684	-0.296849	0.524314	-0.0974305	0.845365	0.572668	0.970877	0.047684
RP4-794I6.4	0.453514	-0.114595	0.0445017	-0.301017	0.770744	-0.044675	0.893605	0.572668	0.991782	0.0445017
RP4-796I17.5	0.204101	0.192959	0.0079894	0.390563	0.475216	0.109193	0.807746	0.572668	0.967256	0.0079894
RP4-799P18.4	0.0528725	0.290513	0.361852	0.139183	0.0487577	0.295494	0.695301	0.737931	0.862689	0.0487577
RP4-799P18.5	0.0208482	0.343571	0.0181308	0.35084	0.049101	0.295065	0.606147	0.572668	0.862689	0.0181308
RP4-800M22.4	0.00402916	-0.420472	0.0664404	-0.276036	0.00566798	-0.405895	0.300968	0.572668	0.420903	0.00402916
RP4-801G22.2	0.000559934	-0.494193	0.0537343	-0.28951	0.000687212	-0.48726	0.107522	0.572668	0.14858	0.000559934
RP4-801G22.3	0.00270154	-0.436778	0.0181715	-0.350725	0.00606211	-0.402947	0.248104	0.572668	0.434759	0.00270154
RP4-806M20.3	0.021251	-0.342562	0.273551	-0.166768	0.0192798	-0.347662	0.609294	0.685981	0.679615	0.0192798
RP5-1016A21.1	0.135824	-0.225814	0.040274	-0.306948	0.259601	-0.171632	0.756966	0.572668	0.930619	0.040274
RP5-1021I20.8	0.0310453	0.321918	0.0591142	0.283523	0.0535931	0.289673	0.655893	0.572668	0.876415	0.0310453
RP5-1022P6.7	0.225932	0.184144	0.0414108	0.305305	0.417443	0.123896	0.817992	0.572668	0.959227	0.0414108
RP5-1024G6.7	0.827251	0.0334642	0.0113185	0.374253	0.644953	-0.0705903	0.972064	0.572668	0.978673	0.0113185
RP5-1028K7.1	0.853755	0.0282683	0.0190779	0.348208	0.65246	-0.0689953	0.976634	0.572668	0.978673	0.0190779
RP5-1029K10.2	0.0137302	0.364854	0.227724	0.183447	0.0127256	0.368583	0.511673	0.655559	0.594398	0.0127256
RP5-1044H5.1	0.0290789	0.325576	0.319491	0.151811	0.0256979	0.332376	0.650075	0.712576	0.728606	0.0256979
RP5-1049N15.2	0.00770024	-0.392244	0.0408064	-0.306174	0.0138486	-0.36443	0.405285	0.572668	0.608011	0.00770024
RP5-1051D14.1	0.00583827	-0.4046	0.0275912	-0.328482	0.0118091	-0.372211	0.359949	0.572668	0.574896	0.00583827
RP5-1051D14.2	5.26954e-05	-0.564987	0.00379634	-0.422951	0.000179675	-0.530199	0.0504731	0.572668	0.0759046	5.26954e-05
RP5-1057J7.7	0.472165	-0.109945	0.0290929	-0.325549	0.834045	-0.0321289	0.901803	0.572668	0.993176	0.0290929
RP5-1065J22.2	0.104324	0.245315	0.0124749	0.369553	0.247732	0.17591	0.729885	0.572668	0.927927	0.0124749
RP5-1067M6.3	0.0104641	-0.377999	0.0130609	-0.367311	0.0267958	-0.33009	0.463648	0.572668	0.734834	0.0104641
RP5-1068E13.7	0.0263789	0.330949	0.0253535	0.33311	0.0571653	0.285639	0.634448	0.572668	0.884316	0.0253535
RP5-1073F15.1	0.32853	0.149033	0.00649704	0.399882	0.716559	0.0556459	0.85582	0.572668	0.986708	0.00649704
RP5-1074L1.1	0.0984289	-0.249451	0.0055191	-0.407055	0.264963	-0.169742	0.726811	0.572668	0.932966	0.0055191
RP5-1092A11.5	0.253443	0.173835	0.0296183	0.324552	0.486872	0.106346	0.829583	0.572668	0.96856	0.0296183
RP5-1092A3.5	0.00996066	-0.38033	0.0337216	-0.317236	0.0193718	-0.347414	0.452435	0.572668	0.679615	0.00996066
RP5-1096D14.3	0.0573812	0.285402	0.0153479	0.35931	0.136767	0.225286	0.695301	0.572668	0.908615	0.0153479
RP5-1098D14.1	0.0349872	-0.315128	0.169558	-0.208376	0.0425	-0.303765	0.672233	0.623698	0.830558	0.0349872
RP5-1100E15.4	0.0636319	0.278825	0.0238411	0.336434	0.138436	0.224357	0.699008	0.572668	0.909822	0.0238411
RP5-1106H14.1	0.229983	-0.182575	0.00690423	-0.397169	0.533688	-0.0952488	0.818841	0.572668	0.971071	0.00690423
RP5-1120P11.3	0.0789952	-0.264607	0.906607	-0.0179938	0.0445778	-0.300915	0.709276	0.971845	0.839624	0.0445778
RP5-1154L15.1	0.775949	0.0436337	0.038095	0.310206	0.793597	-0.0401166	0.966049	0.572668	0.992505	0.038095
RP5-1172N10.2	0.013055	0.367333	0.0126177	0.368998	0.033709	0.317257	0.502392	0.572668	0.795562	0.0126177
RP5-1178H5.2	0.0102673	-0.378898	0.0600171	-0.282562	0.0164264	-0.355885	0.458186	0.572668	0.652581	0.0102673
RP5-1184F4.5	0.027592	0.328481	0.134455	0.226587	0.0357442	0.313897	0.640592	0.596759	0.806634	0.027592
RP5-1184F4.7	0.0267531	0.330177	0.0438523	0.301898	0.0500751	0.293863	0.634448	0.572668	0.863057	0.0267531
RP5-837O21.2	0.0150227	-0.360383	0.0230328	-0.338284	0.0331636	-0.318186	0.525376	0.572668	0.791049	0.0150227
RP5-844F9.1	0.0115999	-0.373073	0.021727	-0.341391	0.025894	-0.331962	0.484114	0.572668	0.730581	0.0115999
RP5-854E16.2	0.0396043	-0.307933	0.305175	-0.156314	0.0378076	-0.310647	0.689995	0.704047	0.813013	0.0378076
RP5-856G1.2	0.042181	-0.304213	0.0196396	-0.346699	0.0966524	-0.250735	0.695301	0.572668	0.899056	0.0196396
RP5-858L17.1	0.0869894	0.258055	0.0203432	0.344859	0.192613	0.197864	0.715332	0.572668	0.917726	0.0203432
RP5-859D4.3	0.00126021	-0.465837	0.0223553	-0.339877	0.00250706	-0.439739	0.171154	0.572668	0.292396	0.00126021
RP5-865N13.1	0.0625082	-0.279968	0.049909	-0.294067	0.115324	-0.238054	0.696632	0.572668	0.899056	0.049909
RP5-882O7.4	0.634249	-0.0728778	0.0176652	-0.352177	0.903797	0.0185377	0.941542	0.572668	0.996947	0.0176652
RP5-884G6.2	0.0128165	-0.368236	0.0299393	-0.323951	0.0261341	-0.331458	0.502392	0.572668	0.731616	0.0128165
RP5-884M6.1	0.0357759	-0.313845	0.253824	-0.173697	0.0366761	-0.31241	0.674336	0.674426	0.80946	0.0357759
RP5-902P8.10	0.0312137	0.321614	0.240266	0.178673	0.0321504	0.319945	0.656871	0.664129	0.785635	0.0312137
RP5-906C1.1	0.590037	0.0825013	0.0464741	0.298406	0.956832	0.00830264	0.929983	0.572668	0.998804	0.0464741
RP5-940J5.8	0.530367	0.0960195	0.0170778	0.353907	0.959787	0.00773384	0.918881	0.572668	0.99902	0.0170778
RP5-965F6.2	0.0220363	-0.340641	0.155388	-0.215359	0.0262357	-0.331246	0.617885	0.615271	0.731616	0.0220363
RP5-965G21.4	0.155702	-0.2152	0.0245277	-0.334904	0.321514	-0.151185	0.770513	0.572668	0.946828	0.0245277
RP5-968P14.2	0.0728402	0.270015	0.032532	0.319277	0.148023	0.219175	0.709276	0.572668	0.913321	0.032532
RP5-991C6.4	0.132224	0.227858	0.0296678	0.324459	0.267427	0.168883	0.75423	0.572668	0.933746	0.0296678
RP5-991G20.6	0.0262707	0.331173	0.0328296	0.318761	0.0532341	0.29009	0.634448	0.572668	0.874841	0.0262707
RP6-186E3.1	0.000545146	-0.495088	0.0082537	-0.389072	0.00150821	-0.459216	0.106465	0.572668	0.217211	0.000545146
RPEP1	0.0344409	-0.31603	0.0328135	-0.318789	0.0700787	-0.27256	0.670132	0.572668	0.899056	0.0328135
RPH3A	0.151418	-0.217399	0.0340862	-0.316622	0.296622	-0.159069	0.768019	0.572668	0.940106	0.0340862
RPL10P3	0.119644	-0.235346	0.0313188	-0.321424	0.240909	-0.178432	0.744223	0.572668	0.925794	0.0313188
RPL12P10	0.0292164	-0.325313	0.141194	-0.222839	0.0373682	-0.311326	0.650686	0.601011	0.811769	0.0292164
RPL12P13	0.0932347	-0.253256	0.0355899	-0.314146	0.184886	-0.201282	0.724864	0.572668	0.917247	0.0355899
RPL13AP	0.504674	-0.102065	0.0428178	-0.303322	0.847436	-0.0295039	0.910848	0.572668	0.993176	0.0428178
RPL13AP17	0.000259996	-0.518927	0.00420523	-0.41868	0.000893621	-0.478151	0.0703465	0.572668	0.171598	0.000259996
RPL13AP20	0.0104327	-0.378141	0.0146319	-0.361699	0.025926	-0.331894	0.463648	0.572668	0.730581	0.0104327
RPL17P1	0.0286759	-0.326351	0.0525792	-0.290857	0.0510656	-0.29266	0.647054	0.572668	0.867544	0.0286759
RPL17P11	0.0351138	-0.31492	0.0143623	-0.362625	0.0864621	-0.258473	0.672236	0.572668	0.899056	0.0143623
RPL17P19	0.060557	0.281992	0.897345	-0.0197875	0.0258444	0.332066	0.695301	0.968529	0.730581	0.0258444
RPL17P25	0.0221349	0.340404	0.181611	0.202761	0.0246424	0.334652	0.619089	0.630083	0.721269	0.0221349
RPL17P26	0.272047	0.167284	0.016784	0.35479	0.556859	0.0899344	0.838006	0.572668	0.97344	0.016784
RPL18P10	0.262829	0.170491	0.0449713	0.300387	0.473826	0.109535	0.833571	0.572668	0.967256	0.0449713
RPL21P10	0.773157	0.0441921	0.0235919	0.336999	0.757689	-0.0472961	0.965577	0.572668	0.990153	0.0235919
RPL21P120	0.440432	-0.117919	0.036232	-0.313115	0.769183	-0.0449878	0.888789	0.572668	0.991752	0.036232
RPL21P75	0.0340265	-0.316722	0.0126074	-0.369038	0.0861958	-0.258684	0.668604	0.572668	0.899056	0.0126074
RPL23AP18	0.0547632	0.288329	0.454304	0.114396	0.0451073	0.300206	0.695301	0.791264	0.844008	0.0451073
RPL23AP2	0.001247	-0.466222	0.0140975	-0.363548	0.00294899	-0.43327	0.171154	0.572668	0.313999	0.001247
RPL23AP32	0.0107164	0.376867	0.493525	0.104737	0.00572309	0.405472	0.469408	0.813787	0.422394	0.00572309
RPL23AP35	0.0119165	0.371774	0.181865	0.202646	0.0121129	0.370983	0.488927	0.630083	0.580764	0.0119165
RPL23AP57	9.14105e-05	-0.549838	0.0212562	-0.342549	0.000147029	-0.536154	0.0504731	0.572668	0.0729231	9.14105e-05
RPL23AP65	0.0327845	-0.318839	0.066685	-0.275798	0.0547294	-0.288367	0.665865	0.572668	0.879182	0.0327845
RPL23AP81	0.0350693	-0.314993	0.0226559	-0.339165	0.0780577	-0.265409	0.672236	0.572668	0.899056	0.0226559
RPL23AP90	0.0350252	0.315065	0.0552414	0.287786	0.0619912	0.280499	0.672233	0.572668	0.895115	0.0350252
RPL23AP95	0.110018	-0.241487	0.689192	0.06129	0.047315	-0.297321	0.7337	0.89879	0.855771	0.047315
RPL26P35	0.0682333	0.274305	0.025492	0.332814	0.146118	0.220184	0.709276	0.572668	0.913095	0.025492
RPL26P9	0.0335066	0.3176	0.00453674	0.415476	0.103132	0.246137	0.667217	0.572668	0.899056	0.00453674
RPL29P11	0.910543	0.0172323	0.0426371	0.303574	0.653722	-0.0687278	0.985018	0.572668	0.978673	0.0426371
RPL30P2	0.0422957	0.304051	0.294572	0.159737	0.0415156	0.305155	0.695301	0.69737	0.827722	0.0415156
RPL31P11	0.0525461	0.290896	0.821253	0.034645	0.0286141	0.32647	0.695301	0.943557	0.754993	0.0286141
RPL31P57	0.0492759	-0.294848	0.0470471	-0.297665	0.0919523	-0.254221	0.695301	0.572668	0.899056	0.0470471
RPL31P58	0.293461	0.1601	0.0144245	0.36241	0.604151	0.0793966	0.844198	0.572668	0.97468	0.0144245
RPL31P7	0.00288092	0.434209	0.0735654	0.26936	0.00372484	0.423739	0.254956	0.572668	0.356731	0.00288092
RPL32P1	0.14277	0.221982	0.0396849	0.307814	0.273034	0.166945	0.761751	0.572668	0.934147	0.0396849
RPL34P22	0.0475052	0.297077	0.103356	0.245982	0.0707915	0.271895	0.695301	0.574099	0.899056	0.0475052
RPL34P26	0.0222827	-0.34005	0.338374	-0.146061	0.018144	-0.350803	0.620028	0.722604	0.6675	0.018144
RPL34P6	0.104466	-0.245218	0.706385	0.0577353	0.044813	-0.300599	0.729885	0.904231	0.840156	0.044813
RPL35AP4	0.0334079	-0.317768	0.187252	-0.200225	0.0387563	-0.309201	0.666773	0.632822	0.813335	0.0334079
RPL36AP26	0.0506524	-0.29316	0.0482287	-0.296158	0.0939708	-0.252707	0.695301	0.572668	0.899056	0.0482287
RPL39P26	0.0216523	0.341573	0.238761	0.179236	0.0211252	0.342876	0.612988	0.662963	0.68666	0.0211252
RPL41P5	0.0497327	-0.294284	0.0710429	-0.271662	0.0831231	-0.261162	0.695301	0.572668	0.899056	0.0497327
RPL5P1	0.00368296	-0.424207	0.00401688	-0.4206	0.0128804	-0.367992	0.289917	0.572668	0.595663	0.00368296
RPL5P15	0.0310309	-0.321944	0.0293022	-0.32515	0.0649088	-0.277545	0.655893	0.572668	0.899056	0.0293022
RPL5P18	0.0109747	0.375731	0.016672	0.355131	0.0263429	0.331023	0.472903	0.572668	0.731616	0.0109747
RPL5P25	0.0702296	-0.272419	0.0421846	-0.304208	0.134861	-0.226357	0.709276	0.572668	0.907896	0.0421846
RPL5P35	0.199362	-0.194958	0.049234	-0.2949	0.360929	-0.139448	0.805606	0.572668	0.95621	0.049234
RPL7AP15	0.00878906	0.386175	0.00361494	0.424976	0.0306113	0.322708	0.427326	0.572668	0.77375	0.00361494
RPL7AP28	0.0170363	0.354031	0.120773	0.23465	0.0218445	0.341105	0.555356	0.589215	0.693094	0.0170363
RPL7AP30	0.0258316	-0.332093	0.00736578	-0.394257	0.0738499	-0.269104	0.634006	0.572668	0.899056	0.00736578
RPL7AP71	0.259804	-0.17156	0.0212142	-0.342654	0.52006	-0.0984271	0.832603	0.572668	0.970877	0.0212142
RPL7L1P11	0.0378859	-0.310526	0.0646403	-0.277812	0.0642923	-0.27816	0.683637	0.572668	0.899056	0.0378859
RPL7P11	0.260619	0.171271	0.0419025	0.304606	0.475165	0.109206	0.833413	0.572668	0.967256	0.0419025
RPL7P18	0.0175269	0.35258	0.666133	0.0661084	0.00832935	0.388653	0.567139	0.889323	0.49383	0.00832935
RPL7P23	0.00869261	-0.386686	0.015403	-0.35913	0.0212635	-0.342531	0.427326	0.572668	0.687466	0.00869261
RPL7P8	0.0483588	-0.295994	0.0298729	-0.324075	0.100703	-0.247833	0.695301	0.572668	0.899056	0.0298729
RPL9P3	0.461007	0.112715	0.0209943	0.343203	0.843995	0.0301777	0.896838	0.572668	0.993176	0.0209943
RPLP0P2	0.449382	-0.115639	0.0244431	-0.335091	0.814732	-0.0359311	0.89138	0.572668	0.99251	0.0244431
RPS11P6	0.104575	-0.245143	0.755093	0.047819	0.0470846	-0.297617	0.729885	0.920902	0.855771	0.0470846
RPS12P26	0.326796	0.149562	0.0403248	0.306874	0.585873	0.0834236	0.855338	0.572668	0.974211	0.0403248
RPS14P8	0.0424204	0.303877	0.691601	0.0607899	0.0250086	0.333853	0.695301	0.899138	0.725037	0.0250086
RPS15AP18	0.012655	0.368854	0.0167454	0.354908	0.0303806	0.323132	0.502392	0.572668	0.771861	0.012655
RPS15AP6	0.485198	0.106753	0.0421058	0.304319	0.821295	0.0346367	0.906507	0.572668	0.99251	0.0421058
RPS15P5	0.0338936	-0.316945	0.112712	-0.239729	0.0477926	-0.296711	0.668604	0.583814	0.857558	0.0338936
RPS18P12	0.00848502	-0.387801	0.0262768	-0.331161	0.0177293	-0.351991	0.425749	0.572668	0.6652	0.00848502
RPS20P33	0.10509	0.244791	0.017971	0.351296	0.235053	0.180636	0.729885	0.572668	0.925028	0.017971
RPS20P4	0.0129567	0.367703	0.274021	0.166607	0.0107316	0.376799	0.502392	0.686155	0.55288	0.0107316
RPS24P17	0.0382742	0.309932	0.0469232	0.297825	0.0710806	0.271628	0.684295	0.572668	0.899056	0.0382742
RPS26P21	0.465218	0.111665	0.0320945	0.320044	0.815763	0.0357276	0.898098	0.572668	0.99251	0.0320945
RPS26P56	0.484816	-0.106846	0.0433651	-0.302565	0.818152	-0.0352563	0.906507	0.572668	0.99251	0.0433651
RPS27AP11	0.0245997	-0.334746	0.0183594	-0.350195	0.0577097	-0.285042	0.630591	0.572668	0.885092	0.0183594
RPS27AP17	0.251451	-0.174555	0.0420095	-0.304455	0.459667	-0.11305	0.829329	0.572668	0.965912	0.0420095
RPS29P20	0.044154	0.301487	0.0250877	0.333682	0.0957642	0.251383	0.695301	0.572668	0.899056	0.0250877
RPS2P52	0.092129	0.254087	0.00968875	0.381632	0.230092	0.182533	0.722854	0.572668	0.925028	0.00968875
RPS2P55	0.0232665	-0.337744	0.0752357	-0.267869	0.0365832	-0.312557	0.625557	0.572668	0.80946	0.0232665
RPS3AP12	0.201493	0.194055	0.0187733	0.349042	0.422412	0.122589	0.806151	0.572668	0.960682	0.0187733
RPS3AP14	0.111602	-0.240449	0.0354616	-0.314354	0.220192	-0.186402	0.735667	0.572668	0.923997	0.0354616
RPS3AP15	0.327803	-0.149254	0.0404013	-0.306762	0.58733	-0.0831006	0.855766	0.572668	0.974211	0.0404013
RPS3AP34	0.0168021	0.354736	0.107102	0.243428	0.0225747	0.339357	0.550718	0.577682	0.69725	0.0168021
RPS3AP41	0.00084447	-0.480135	0.0308389	-0.322293	0.00142129	-0.461418	0.136628	0.572668	0.210233	0.00084447
RPS3AP54	0.00194225	-0.449665	0.0138139	-0.364554	0.00471698	-0.413819	0.210989	0.572668	0.401218	0.00194225
RPS3P7	0.0921157	0.254097	0.0314813	0.321133	0.187275	0.200215	0.722854	0.572668	0.917247	0.0314813
RPS4XP11	0.0402231	-0.307022	0.0260272	-0.331682	0.0865897	-0.258371	0.69357	0.572668	0.899056	0.0260272
RPS4XP15	0.0294942	-0.324787	0.155256	-0.215427	0.0363784	-0.312882	0.652612	0.614893	0.80946	0.0294942
RPS4XP2	0.00397445	-0.421043	0.189895	-0.199055	0.00327377	-0.42904	0.299826	0.633461	0.332813	0.00327377
RPS4XP3	0.0471576	-0.297523	0.123579	-0.232943	0.0662528	-0.276219	0.695301	0.589921	0.899056	0.0471576
RPS5P2	0.9258	0.0142844	0.0153288	0.359373	0.563474	-0.0884365	0.98818	0.572668	0.973742	0.0153288
RPS5P7	0.0517423	-0.291849	0.0491797	-0.294968	0.0955529	-0.251538	0.695301	0.572668	0.899056	0.0491797
RPS6KA2-AS1	0.291826	0.160637	0.00852953	0.38756	0.635211	0.0726715	0.844122	0.572668	0.978095	0.00852953
RPS7P10	0.0632894	-0.279171	0.868286	-0.025433	0.0347038	-0.315594	0.69688	0.959698	0.802111	0.0347038
RPS7P4	0.0524841	-0.290969	0.0498322	-0.294161	0.0966229	-0.250756	0.695301	0.572668	0.899056	0.0498322
RPSAP22	0.0268025	0.330076	0.168692	0.20879	0.0315887	0.320941	0.634448	0.623362	0.781415	0.0268025
RPSAP23	0.0374705	-0.311167	0.0127647	-0.368433	0.094339	-0.252434	0.681985	0.572668	0.899056	0.0127647
RPSAP3	0.143034	-0.221839	0.0289811	-0.325763	0.289094	-0.161537	0.761751	0.572668	0.938009	0.0289811
RPSAP37	0.03153	0.321046	0.0134938	0.36571	0.078934	0.264659	0.659087	0.572668	0.899056	0.0134938
RPSAP49	0.105024	-0.244836	0.0324555	-0.319411	0.211254	-0.190001	0.729885	0.572668	0.922203	0.0324555
RPSAP54	0.0303924	-0.323111	0.198488	-0.195331	0.0339728	-0.316812	0.652612	0.637473	0.798813	0.0303924
RPSAP61	0.0246048	-0.334734	0.0257544	-0.332256	0.0530812	-0.290269	0.630591	0.572668	0.874841	0.0246048
RPSAP74	0.00336573	-0.42791	0.0240797	-0.335898	0.00692783	-0.397016	0.276177	0.572668	0.457297	0.00336573
RPUSD4	0.461391	0.112619	0.0450562	0.300274	0.781097	0.0426054	0.896949	0.572668	0.991947	0.0450562
RRM2P2	0.365124	-0.138246	0.0424138	-0.303886	0.642079	-0.0712031	0.868388	0.572668	0.978489	0.0424138
RSPH9	0.125546	0.231763	0.00297928	0.432859	0.353015	0.141739	0.750996	0.572668	0.954647	0.00297928
RSPO2	0.048799	-0.295442	0.0324627	-0.319398	0.0996764	-0.24856	0.695301	0.572668	0.899056	0.0324627
RTBDN	0.00529544	-0.40885	0.0128652	-0.36805	0.0135317	-0.365572	0.337815	0.572668	0.598242	0.00529544
RTEL1P1	0.00620887	0.401892	0.129649	0.229346	0.00677215	0.398033	0.367134	0.593717	0.454918	0.00620887
RTKN2	0.00601821	0.403267	0.625422	0.0747758	0.00220484	0.444771	0.360344	0.872748	0.272624	0.00220484
RTL1	0.0616152	-0.280888	0.0303355	-0.323216	0.127499	-0.230605	0.695454	0.572668	0.899056	0.0303355
RTN1	0.0416525	0.30496	0.523134	0.0977065	0.0297394	0.324325	0.695301	0.827723	0.768153	0.0297394
RYR2	0.225863	-0.184171	0.037405	-0.311269	0.423952	-0.122186	0.817992	0.572668	0.960682	0.037405
SAGE4P	0.0439566	-0.301755	0.0900504	-0.255671	0.0680514	-0.274479	0.695301	0.572668	0.899056	0.0439566
SALL3	0.0363438	-0.312937	0.0297788	-0.324251	0.075784	-0.267385	0.679108	0.572668	0.899056	0.0297788
SAMD12-AS1	0.490538	0.105458	0.0366342	0.312477	0.841044	0.0307558	0.908541	0.572668	0.993176	0.0366342
SAMD13	0.0284998	0.326692	0.0761146	0.267095	0.0452654	0.299995	0.64656	0.572668	0.844473	0.0284998
SAMD7	0.632675	-0.0732154	0.0347053	-0.315592	0.961203	0.00746134	0.941352	0.572668	0.99902	0.0347053
SAMD9	0.0434257	0.302482	0.0287361	0.326234	0.0913089	0.254709	0.695301	0.572668	0.899056	0.0287361
SASH3	0.137899	0.224655	0.0226046	0.339286	0.291193	0.160845	0.758734	0.572668	0.938173	0.0226046
SATB1	0.00987918	0.380717	0.274569	0.166419	0.00775665	0.391912	0.450929	0.686258	0.481888	0.00775665
SATB1-AS1	0.00876388	0.386308	0.25528	0.173174	0.00702239	0.396408	0.427326	0.675098	0.457973	0.00702239
SATB2-AS1	0.0448798	-0.30051	0.00540882	-0.407932	0.130996	-0.228565	0.695301	0.572668	0.904459	0.00540882
SCAND3P1	0.0164631	-0.355771	0.122516	-0.233586	0.0209043	-0.343429	0.545724	0.589921	0.684584	0.0164631
SCARNA1	0.0365555	0.312601	0.305491	0.156213	0.0344125	0.316077	0.680311	0.704168	0.801049	0.0344125
SCARNA7	0.645174	0.0705433	0.0330743	0.318339	0.940983	-0.0113556	0.945178	0.572668	0.99804	0.0330743
SCDP1	0.000499361	-0.498005	0.0279914	-0.327688	0.000835199	-0.48052	0.102076	0.572668	0.163686	0.000499361
SCHLAP1	0.0503206	-0.293563	0.798593	-0.0391246	0.0277088	-0.328248	0.695301	0.936078	0.746682	0.0277088
SCML2P2	0.121416	0.234256	0.0462821	0.298657	0.226761	0.183821	0.74615	0.572668	0.925028	0.0462821
SCN2A	0.0148572	-0.360937	0.631927	-0.073376	0.00705487	-0.3962	0.525376	0.87541	0.458518	0.00705487
SCN2B	0.0575533	-0.285213	0.0142617	-0.362974	0.139085	-0.223997	0.695301	0.572668	0.909822	0.0142617
SCN4A	0.430211	-0.120554	0.0154577	-0.358952	0.821233	-0.0346489	0.886158	0.572668	0.99251	0.0154577
SCOC-AS1	0.149665	0.218312	0.0271863	0.329296	0.304829	0.156424	0.767086	0.572668	0.941885	0.0271863
SCOCP1	0.0117875	0.3723	0.0637634	0.278692	0.0186514	0.34938	0.486088	0.572668	0.673086	0.0117875
SCUBE2	0.0561355	0.286781	0.552956	0.090822	0.0414139	0.3053	0.695301	0.841395	0.826541	0.0414139
SDAD1P2	0.0212186	-0.342643	0.0190805	-0.348201	0.0493451	-0.294762	0.60887	0.572668	0.862689	0.0190805
SDHAP3	0.076286	0.266945	0.0478409	0.296649	0.14231	0.222231	0.709276	0.572668	0.91185	0.0478409
SDR42E1	0.0472846	-0.29736	0.152944	-0.21661	0.0616992	-0.280801	0.695301	0.611783	0.894636	0.0472846
SDR42E1P5	0.0331021	0.318291	0.00749962	0.393442	0.0930798	0.253372	0.666773	0.572668	0.899056	0.00749962
SDSL	0.0149835	0.360514	0.164525	0.210806	0.0165283	0.355571	0.525376	0.622504	0.652581	0.0149835
SEL1L2	0.217113	-0.187631	0.0300016	-0.323835	0.422682	-0.122518	0.814087	0.572668	0.960682	0.0300016
SELE	0.0129235	0.367829	0.391313	0.130923	0.0085653	0.387367	0.502392	0.75582	0.496943	0.0085653
SELV	0.0457103	-0.299407	0.0964816	-0.250859	0.0694328	-0.273166	0.695301	0.572668	0.899056	0.0457103
SEMA6A-AS1	0.00826124	0.389031	0.0770668	0.266265	0.0117707	0.372368	0.421046	0.572668	0.573762	0.00826124
SEPHS1P1	0.286591	-0.162367	0.0154035	-0.359129	0.587887	-0.0829773	0.842488	0.572668	0.974211	0.0154035
SEPHS2P1	0.0522513	-0.291244	0.049627	-0.294414	0.0962876	-0.251	0.695301	0.572668	0.899056	0.049627
SEPT7P9	0.563629	0.0884013	0.0213993	0.342195	0.98783	0.00233971	0.924798	0.572668	0.999949	0.0213993
SEPT8	0.927526	-0.0139512	0.045804	-0.299283	0.641759	0.0712712	0.988652	0.572668	0.978489	0.045804
SERF1B	0.00199426	0.448651	0.0888778	0.256577	0.0022384	0.444183	0.213916	0.572668	0.274536	0.00199426
SERPINA11	0.120471	-0.234836	0.025842	-0.332071	0.250962	-0.174733	0.745026	0.572668	0.927927	0.025842
SERPINB1	0.0357737	0.313849	0.130277	0.228981	0.0481424	0.296267	0.674336	0.593917	0.86016	0.0357737
SERPINB8	0.116561	0.23727	0.0442454	0.301364	0.219899	0.186519	0.739967	0.572668	0.923997	0.0442454
SERPINB9P1	0.0804332	0.263391	0.0285598	0.326576	0.167468	0.209379	0.709276	0.572668	0.916559	0.0285598
SETDB2	0.046537	0.298325	0.108671	0.242379	0.0681428	0.274391	0.695301	0.578838	0.899056	0.046537
SETP12	0.533388	-0.0953183	0.0343882	-0.316117	0.906783	-0.0179599	0.919014	0.572668	0.996947	0.0343882
SETP9	0.0225627	-0.339385	0.304777	-0.156441	0.0195258	-0.347002	0.621633	0.704047	0.679615	0.0195258
SFTPA1	0.0490289	0.295155	0.136749	0.225296	0.0667717	0.275713	0.695301	0.597584	0.899056	0.0490289
SFTPC	0.0340484	0.316685	0.312124	0.154112	0.0313231	0.321417	0.668604	0.707889	0.77955	0.0313231
SH3GL2	0.0190664	-0.34824	0.000343151	-0.510195	0.0923457	-0.253924	0.590808	0.572668	0.899056	0.000343151
SH3TC1	0.0496321	0.294408	0.0797072	0.264003	0.0802527	0.263543	0.695301	0.572668	0.899056	0.0496321
SHANK2	0.870274	-0.025046	0.0497871	-0.294217	0.710184	0.0569539	0.978271	0.572668	0.986427	0.0497871
SHC4	0.030947	0.322096	0.102522	0.24656	0.044756	0.300675	0.655893	0.573319	0.839624	0.030947
SHCBP1L	0.120748	-0.234665	0.0243811	-0.335228	0.254058	-0.173614	0.745345	0.572668	0.928806	0.0243811
SHD	0.0422781	0.304076	0.149033	0.218644	0.055071	0.287979	0.695301	0.609725	0.880785	0.0422781
SHE	0.533369	-0.0953227	0.032692	-0.318999	0.911107	-0.0171233	0.919014	0.572668	0.997226	0.032692
SHISA2	0.115694	-0.237819	0.0011966	-0.467722	0.364012	-0.138564	0.739915	0.572668	0.956296	0.0011966
SHQ1	0.264787	0.169804	0.0265511	0.330593	0.513728	0.0999176	0.834705	0.572668	0.970877	0.0265511
SIAH1P1	0.00994482	-0.380405	0.0330702	-0.318346	0.0194605	-0.347176	0.452435	0.572668	0.679615	0.00994482
SIGLEC10	0.0132948	0.36644	0.0615136	0.280993	0.0215077	0.341928	0.504552	0.572668	0.691064	0.0132948
SIGLEC22P	0.0398227	0.30761	0.699436	0.0591681	0.0228769	0.338647	0.691686	0.901961	0.701415	0.0228769
SIGLEC28P	0.766688	-0.045488	0.0397357	0.307739	0.350352	-0.142517	0.963853	0.572668	0.953341	0.0397357
SIGLEC29P	0.446258	0.116432	0.0167442	0.354911	0.839495	0.0310595	0.890117	0.572668	0.993176	0.0167442
SIM1	0.271018	-0.167639	0.0387042	-0.30928	0.4981	-0.103637	0.836768	0.572668	0.970192	0.0387042
SIN3A	0.0371789	0.311621	0.127914	0.230361	0.0505479	0.293287	0.681828	0.593119	0.865712	0.0371789
SIRPB2	0.0416765	0.304926	0.0974668	0.250144	0.0627094	0.279762	0.695301	0.572668	0.89516	0.0416765
SKA2P1	0.0768802	0.266427	0.713143	-0.0563463	0.0295221	0.324734	0.709276	0.907272	0.767233	0.0295221
SKOR2	0.177692	-0.204557	0.0420396	-0.304412	0.332671	-0.147776	0.790566	0.572668	0.951806	0.0420396
SLAMF1	0.00947323	0.382686	0.186433	0.20059	0.00916905	0.384209	0.439891	0.632568	0.509408	0.00916905
SLC10A1	0.0306869	0.32257	0.0129526	0.367719	0.0775619	0.265836	0.654155	0.572668	0.899056	0.0129526
SLC10A2	0.0371181	-0.311716	0.292613	-0.160378	0.0357814	-0.313837	0.681828	0.696408	0.806634	0.0357814
SLC15A5	0.0297193	-0.324363	0.028777	-0.326155	0.0624281	-0.28005	0.652612	0.572668	0.89516	0.028777
SLC16A13	0.307261	0.15565	0.0353605	0.314518	0.564366	0.0882351	0.851549	0.572668	0.973742	0.0353605
SLC16A6P1	0.0230962	-0.338137	0.071372	-0.271358	0.0369413	-0.311993	0.625557	0.572668	0.810471	0.0230962
SLC16A8	0.308228	0.155342	0.0376177	0.31094	0.561314	0.0889247	0.851549	0.572668	0.973742	0.0376177
SLC16A9	0.0636665	0.27879	0.671843	0.0649094	0.0426021	0.303622	0.699008	0.891995	0.830558	0.0426021
SLC17A3	0.0536403	-0.289618	0.0280423	-0.327587	0.113174	-0.23943	0.695301	0.572668	0.899056	0.0280423
SLC17A4	0.0248751	-0.334143	0.0334157	-0.317755	0.0501102	-0.29382	0.630591	0.572668	0.863117	0.0248751
SLC17A6	0.00136612	-0.462879	0.0214361	-0.342104	0.00277792	-0.435666	0.176072	0.572668	0.306142	0.00136612
SLC1A2	0.480108	-0.107994	0.0215658	-0.341785	0.869844	-0.0251296	0.903942	0.572668	0.995252	0.0215658
SLC22A2	0.112443	-0.239902	0.041871	-0.30465	0.214693	-0.188604	0.736343	0.572668	0.922203	0.041871
SLC22A3	0.0261203	0.331487	0.444737	0.116819	0.0186311	0.349436	0.634448	0.785772	0.673086	0.0186311
SLC22A31	0.0452985	-0.299952	0.0527193	-0.290693	0.0819077	-0.262162	0.695301	0.572668	0.899056	0.0452985
SLC22A6	0.060344	-0.282216	0.0338655	-0.316993	0.121902	-0.23396	0.695301	0.572668	0.899056	0.0338655
SLC22A8	0.0858883	-0.258929	0.0163419	-0.356146	0.197907	-0.195579	0.714015	0.572668	0.917776	0.0163419
SLC24A1	0.0345214	0.315896	0.0678525	0.274669	0.0574821	0.285291	0.670132	0.572668	0.88446	0.0345214
SLC24A4	0.0141128	0.363494	0.357898	0.140322	0.0101147	0.379606	0.517635	0.735191	0.537109	0.0101147
SLC25A15P4	0.000651853	-0.489062	0.0659142	-0.276551	0.000731683	-0.485108	0.117611	0.572668	0.149566	0.000651853
SLC25A1P5	0.0144005	0.362493	0.00951171	0.382496	0.0397529	0.307713	0.520082	0.572668	0.817033	0.00951171
SLC25A2	0.00947025	0.382701	0.217712	0.18739	0.00843352	0.388082	0.439891	0.649026	0.49645	0.00843352
SLC25A24P1	0.0338267	-0.317058	0.193235	-0.197593	0.0387914	-0.309148	0.668604	0.634327	0.813335	0.0338267
SLC25A24P2	0.00500834	-0.411253	0.0143232	-0.36276	0.0123867	-0.369898	0.328881	0.572668	0.587838	0.00500834
SLC25A29	0.267586	0.168827	0.0372083	0.311575	0.495165	0.104342	0.836325	0.572668	0.969498	0.0372083
SLC25A39P1	0.228564	0.183122	0.0101622	0.379385	0.508833	0.101076	0.817992	0.572668	0.970769	0.0101622
SLC25A51P2	0.0506797	-0.293126	0.0409794	-0.305924	0.0979204	-0.249816	0.695301	0.572668	0.899056	0.0409794
SLC25A5P5	0.000128563	-0.540078	0.00848427	-0.387805	0.00032789	-0.511643	0.0520937	0.572668	0.0981631	0.000128563
SLC26A8	0.955169	0.00862277	0.0470944	-0.297604	0.526584	0.0969006	0.994645	0.572668	0.970877	0.0470944
SLC28A3	0.065314	0.277143	0.826969	0.0335197	0.0376528	0.310885	0.703089	0.945601	0.812024	0.0376528
SLC2A4	0.0378049	0.310651	0.228636	0.183094	0.0409479	0.305969	0.683554	0.656128	0.82404	0.0378049
SLC35E1P1	0.00463854	0.414533	0.0682339	0.274304	0.00654884	0.399529	0.323914	0.572668	0.447026	0.00463854
SLC39A12-AS1	0.0454108	-0.299802	0.0325735	-0.319205	0.0926937	-0.253662	0.695301	0.572668	0.899056	0.0325735
SLC47A1	0.0339382	-0.31687	0.0910248	-0.254925	0.0514605	-0.292186	0.668604	0.572668	0.868047	0.0339382
SLC4A5	0.593148	0.0818143	0.0255722	0.332643	0.987038	-0.00249198	0.930406	0.572668	0.999949	0.0255722
SLC5A12	0.0696694	-0.272944	0.626305	-0.0745854	0.0499374	-0.294032	0.709276	0.873138	0.862689	0.0499374
SLC5A4	0.520477	-0.098329	0.0294965	-0.324782	0.901861	-0.0189127	0.915949	0.572668	0.996947	0.0294965
SLC5A5	0.00162061	-0.456529	0.00300594	-0.4325	0.00620549	-0.401916	0.191357	0.572668	0.437629	0.00162061
SLC5A7	0.0410788	-0.305781	0.0331827	-0.318153	0.0834606	-0.260887	0.695301	0.572668	0.899056	0.0331827
SLC5A8	0.214137	-0.188829	0.0371637	-0.311645	0.404049	-0.127465	0.811768	0.572668	0.958324	0.0371637
SLC5A9	0.00927064	0.383696	0.381704	0.133575	0.00579163	0.404951	0.436574	0.750014	0.425006	0.00579163
SLC6A17	0.0583153	-0.284384	0.0271709	-0.329327	0.123708	-0.232865	0.695301	0.572668	0.899056	0.0271709
SLC6A6P1	0.0485357	-0.295772	0.041835	-0.304701	0.0932636	-0.253235	0.695301	0.572668	0.899056	0.041835
SLC9A7P1	0.0943553	0.252422	0.902846	-0.0187218	0.0471445	0.297539	0.725256	0.970528	0.855771	0.0471445
SLC9B1	0.0354541	0.314366	0.0205423	0.344348	0.0806979	0.263169	0.673549	0.572668	0.899056	0.0205423
SLC9B1P4	0.128323	-0.230121	0.0160061	-0.357196	0.287882	-0.161938	0.753627	0.572668	0.9373	0.0160061
SLCO1A2	0.0384227	-0.309706	0.197198	-0.195882	0.04441	-0.301141	0.684569	0.637081	0.839624	0.0384227
SLCO1B1	0.00479136	-0.413151	0.0118229	-0.372155	0.0125271	-0.369349	0.326597	0.572668	0.590201	0.00479136
SLCO4C1	0.322627	-0.150841	0.0167327	-0.354946	0.643673	-0.0708631	0.854995	0.572668	0.978489	0.0167327
SLCO5A1	0.106005	-0.244169	0.0109087	-0.376018	0.256615	-0.172696	0.730556	0.572668	0.929728	0.0109087
SLFN11	0.0526184	0.290811	0.0349729	0.315151	0.105602	0.244442	0.695301	0.572668	0.899056	0.0349729
SLFN13	0.140549	0.223192	0.00567683	0.405827	0.359992	0.139718	0.760624	0.572668	0.95621	0.00567683
SLFN5	0.0499896	0.293968	0.700964	0.0588528	0.0304774	0.322954	0.695301	0.902393	0.772376	0.0304774
SLIT2	0.132936	-0.227451	0.0133102	-0.366384	0.305639	-0.156166	0.754367	0.572668	0.941885	0.0133102
SLITRK1	0.000167466	-0.532301	0.0958075	-0.251351	0.000118248	-0.542499	0.0590653	0.572668	0.0668307	0.000118248
SLURP1	0.136009	-0.225711	0.440765	0.117834	0.0486877	-0.295581	0.756966	0.783684	0.862607	0.0486877
SMARCA5-AS1	0.0156087	0.358464	0.206521	0.19195	0.0155337	0.358706	0.535097	0.642408	0.637832	0.0155337
SMARCE1P3	0.0547907	-0.288297	0.0398492	-0.307571	0.106628	-0.243747	0.695301	0.572668	0.899056	0.0398492
SMC5	0.508454	-0.101166	0.0462275	-0.298728	0.845895	-0.0298056	0.911711	0.572668	0.993176	0.0462275
SMIM22	0.0470545	0.297655	0.234334	0.180909	0.0519761	0.291571	0.695301	0.658908	0.872029	0.0470545
SMIM24	0.00142518	0.461317	0.0590321	0.283611	0.00187838	0.450943	0.177662	0.572668	0.243747	0.00142518
SMPD4P2	0.000478744	-0.499398	0.0195922	-0.346825	0.000935351	-0.476542	0.101124	0.572668	0.173478	0.000478744
SMPX	0.00276236	-0.43589	0.00555526	-0.406771	0.00890834	-0.38555	0.250066	0.572668	0.505957	0.00276236
SNAP25	0.0362528	-0.313081	0.116771	-0.237138	0.0507868	-0.292997	0.678665	0.586804	0.867045	0.0362528
SNAP29	0.44831	0.115911	0.0392606	0.308444	0.773974	0.0440285	0.890785	0.572668	0.991782	0.0392606
SNHG23	0.0510512	-0.292677	0.0331557	-0.3182	0.103748	-0.245711	0.695301	0.572668	0.899056	0.0331557
snoMe28S-Am2634	0.00400837	-0.420688	0.0117248	-0.372557	0.0104741	-0.377953	0.300968	0.572668	0.546552	0.00400837
SNORA23	0.719975	0.0549466	0.0401494	0.30713	0.864719	-0.0261283	0.957472	0.572668	0.994701	0.0401494
SNORA24	0.0411464	0.305684	0.0419082	0.304598	0.0788466	0.264733	0.695301	0.572668	0.899056	0.0411464
SNORA3	0.0147742	0.361217	0.314986	0.153214	0.011568	0.373205	0.525376	0.709945	0.568254	0.011568
SNORA47	0.0207532	0.343811	0.00282837	0.434946	0.0720036	0.270778	0.606147	0.572668	0.899056	0.00282837
SNORA51	0.587529	0.0830566	0.0448835	0.300505	0.956678	0.00833228	0.929528	0.572668	0.998804	0.0448835
SNORA59B	0.0251971	-0.333446	0.507004	-0.101511	0.016333	-0.356173	0.631522	0.820847	0.649579	0.016333
SNORA65	0.208249	0.191235	0.0148832	0.36085	0.448442	0.115877	0.808765	0.572668	0.962664	0.0148832
SNORA70B	0.042024	0.304434	0.394272	0.130113	0.0355253	0.31425	0.695301	0.757347	0.805136	0.0355253
SNORA74B	0.289507	0.161401	0.039014	0.308813	0.528064	0.0965555	0.843106	0.572668	0.970877	0.039014
SNORA76	0.68759	0.0616227	0.0169195	0.354381	0.83366	-0.0322046	0.952327	0.572668	0.993176	0.0169195
SNORA77	0.326106	0.149773	0.0338626	0.316998	0.598159	0.0807108	0.855169	0.572668	0.97468	0.0338626
SNORA80A	0.0464089	0.298491	0.124411	0.232442	0.0649675	0.277486	0.695301	0.589921	0.899056	0.0464089
SNORD114-3	0.29235	-0.160465	0.0498324	-0.294161	0.514429	-0.0997521	0.844122	0.572668	0.970877	0.0498324
SNORD114-5	0.0327019	-0.318982	0.112094	-0.240129	0.0460573	-0.298951	0.665833	0.582839	0.849657	0.0327019
SNORD115	0.0248503	0.334197	0.108865	0.24225	0.0344974	0.315936	0.630591	0.579	0.801049	0.0248503
SNORD116-10	0.0300318	-0.323778	0.0787706	-0.264798	0.047335	-0.297295	0.652612	0.572668	0.855771	0.0300318
SNORD15A	0.00100232	-0.47409	0.0123798	-0.369925	0.00245843	-0.440512	0.153049	0.572668	0.290285	0.00100232
SNORD28	0.00949047	-0.382601	0.0599003	-0.282685	0.0150981	-0.360133	0.440045	0.572668	0.62806	0.00949047
SNORD41	0.00467624	0.414188	0.014505	0.362133	0.011503	0.373477	0.325037	0.572668	0.567469	0.00467624
SNORD45	0.0525245	0.290922	0.499971	0.103189	0.0405951	0.30648	0.695301	0.81799	0.821345	0.0405951
SNORD62B	0.598858	0.0805573	0.0491914	0.294953	0.963278	0.00706188	0.931922	0.572668	0.999028	0.0491914
SNORD79	0.727507	-0.0534088	0.0484027	0.295939	0.331154	-0.148235	0.957545	0.572668	0.951806	0.0484027
snoU83B	0.00512025	-0.410303	0.0569743	-0.28585	0.00786811	-0.391261	0.332782	0.572668	0.482697	0.00512025
snoZ6	0.0615164	0.28099	0.00958949	0.382115	0.159032	0.21352	0.695454	0.572668	0.916559	0.00958949
SNRPCP11	0.0544032	-0.28874	0.561613	-0.0888569	0.0394643	-0.308141	0.695301	0.845446	0.815032	0.0394643
SNRPCP16	0.0333606	0.317849	0.937939	0.0119423	0.0138884	0.364288	0.666773	0.981569	0.608634	0.0138884
SNRPCP4	0.334196	0.147316	0.0292007	0.325343	0.622391	0.0754301	0.857304	0.572668	0.975897	0.0292007
SNRPGP10	0.0394096	-0.308223	0.250341	-0.174958	0.0412494	-0.305536	0.689838	0.671438	0.826314	0.0394096
SNTG1	0.028268	-0.327144	0.0133944	-0.366073	0.0711002	-0.271609	0.644737	0.572668	0.899056	0.0133944
SNTN	0.123255	-0.233138	0.00325711	-0.429248	0.344006	-0.144385	0.749127	0.572668	0.953031	0.00325711
SNX18P14	0.014169	-0.363297	0.0230498	-0.338245	0.0312383	-0.321569	0.518	0.572668	0.779439	0.014169
SNX18P3	0.205112	0.192536	0.102366	-0.246668	0.0492941	0.294826	0.808075	0.573112	0.862689	0.0492941
SNX20	0.0310226	0.321959	0.057447	0.28533	0.0540086	0.289193	0.655893	0.572668	0.87786	0.0310226
SNX6P1	0.0682684	0.274271	0.029625	0.32454	0.141703	0.222562	0.709276	0.572668	0.91185	0.029625
SOCS1	0.0430894	0.302945	0.320164	0.151602	0.0407527	0.306251	0.695301	0.713115	0.82243	0.0407527
SOHLH1	0.107027	-0.243478	0.0276247	-0.328415	0.221712	-0.1858	0.730795	0.572668	0.924227	0.0276247
SOHLH2	0.0024583	-0.440514	0.0264806	-0.330738	0.00479626	-0.413107	0.233084	0.572668	0.401311	0.0024583
SORCS1	0.0155179	0.358757	0.109272	0.24198	0.0205092	0.344432	0.53346	0.579	0.684584	0.0155179
SORL1	0.0674407	0.275066	0.791721	0.0404895	0.0406185	0.306446	0.70789	0.933809	0.821345	0.0406185
SOSTDC1	0.283014	-0.163561	0.032117	-0.320004	0.531372	-0.0957862	0.842258	0.572668	0.971071	0.032117
SOWAHD	0.363626	0.138674	0.0115954	0.373092	0.736965	0.0514849	0.867442	0.572668	0.988208	0.0115954
SOX1	0.000423591	-0.503408	0.0262407	-0.331236	0.000718451	-0.485736	0.0936358	0.572668	0.148947	0.000423591
SOX13	0.206677	-0.191885	0.036634	-0.312477	0.391911	-0.130759	0.808341	0.572668	0.958324	0.036634
SOX2	0.000510672	-0.497263	0.0136125	-0.365278	0.00116532	-0.468682	0.103278	0.572668	0.192076	0.000510672
SOX5P1	9.44534e-05	-0.548914	0.0204318	-0.344631	0.00015563	-0.534476	0.0504731	0.572668	0.0731196	9.44534e-05
SP3P	0.0384107	-0.309724	0.102372	-0.246664	0.0565404	-0.28633	0.684569	0.573112	0.882445	0.0384107
SP8	0.00239385	-0.441558	0.0223479	-0.339895	0.00496331	-0.411641	0.231006	0.572668	0.402831	0.00239385
SPACA1	0.0246812	-0.334567	0.0537061	-0.289542	0.0433756	-0.302551	0.630591	0.572668	0.834551	0.0246812
SPAG16	0.148574	-0.218884	0.0264891	-0.330721	0.304061	-0.15667	0.766424	0.572668	0.941885	0.0264891
SPAG6	0.0128277	-0.368193	0.989468	0.00202471	0.0034735	-0.426619	0.502392	0.996457	0.343922	0.0034735
SPANXB1	0.00016973	-0.531901	0.0117155	-0.372595	0.000383578	-0.506624	0.0592047	0.572668	0.107235	0.00016973
SPATA13	0.0432611	0.302708	0.222046	0.185669	0.0483328	0.296027	0.695301	0.652545	0.861135	0.0432611
SPATA17	0.23859	-0.179301	0.0337445	-0.317197	0.452628	-0.114818	0.824277	0.572668	0.963332	0.0337445
SPATA17-AS1	0.252095	-0.174322	0.0487628	-0.295487	0.450331	-0.115399	0.829436	0.572668	0.962807	0.0487628
SPATA22	0.0201156	-0.345448	0.0428063	-0.303338	0.0375063	-0.311112	0.603372	0.572668	0.811769	0.0201156
SPATA31B1P	0.00216421	-0.445493	0.0162603	-0.356399	0.00499432	-0.411374	0.222276	0.572668	0.40354	0.00216421
SPATA31D1	0.00379978	-0.422913	0.0272259	-0.329216	0.00754191	-0.393187	0.293298	0.572668	0.472474	0.00379978
SPATA31D5P	0.0266389	-0.330412	0.00750507	-0.393409	0.0757605	-0.267406	0.634448	0.572668	0.899056	0.00750507
SPATA6L	0.0158054	-0.357833	0.282634	-0.163688	0.0133517	-0.366231	0.537838	0.691455	0.597227	0.0133517
SPDYE1	0.463738	0.112033	0.0476206	0.29693	0.779598	0.0429047	0.897921	0.572668	0.991947	0.0476206
SPDYE10P	0.0543796	0.288767	0.00020395	0.526377	0.235722	0.180382	0.695301	0.572668	0.925028	0.00020395
SPDYE3	0.408591	0.126247	0.0356685	0.314019	0.722844	0.0543602	0.880012	0.572668	0.986708	0.0356685
SPDYE7P	0.0948617	-0.252047	0.048556	-0.295746	0.17618	-0.205257	0.725256	0.572668	0.91723	0.048556
SPERT	0.0019932	-0.448671	0.0139718	-0.363992	0.0048271	-0.412833	0.213916	0.572668	0.401311	0.0019932
SPINK5	0.0234577	-0.337305	0.315789	-0.152963	0.0200531	-0.345611	0.625557	0.710366	0.680748	0.0200531
SPINT2	0.230859	0.182237	0.0215718	0.34177	0.467739	0.111039	0.819325	0.572668	0.966541	0.0215718
SPNS3	0.00434314	0.417321	0.0142875	0.362884	0.0107128	0.376882	0.314534	0.572668	0.552662	0.00434314
SPPL2C	0.0543115	-0.288845	0.0388899	-0.309	0.106308	-0.243964	0.695301	0.572668	0.899056	0.0388899
SPRR2A	0.367969	0.137436	0.0316846	0.32077	0.669819	0.0653339	0.868615	0.572668	0.98138	0.0316846
SPRR2D	0.444413	0.116902	0.00628989	0.401319	0.906324	0.0180486	0.88963	0.572668	0.996947	0.00628989
SPSB1	0.0157147	0.358123	0.0648411	0.277612	0.0252688	0.333291	0.53731	0.572668	0.726038	0.0157147
SPSB4	0.439806	-0.11808	0.0208831	-0.343483	0.812845	-0.0363037	0.888767	0.572668	0.99251	0.0208831
SPTA1	0.0332168	0.318095	0.312738	0.153918	0.0303959	0.323104	0.666773	0.708455	0.771861	0.0303959
SPTBN4	0.13338	-0.227198	0.0286721	-0.326358	0.271236	-0.167563	0.754648	0.572668	0.933861	0.0286721
SQRDL	0.044123	0.301529	0.40155	0.128138	0.0372783	0.311466	0.695301	0.761332	0.811769	0.0372783
SRGAP3-AS3	0.0408321	0.306136	0.124819	0.232197	0.0564738	0.286404	0.695301	0.589921	0.882445	0.0408321
SRPX	0.440701	-0.11785	0.0335515	-0.317524	0.776015	-0.0436204	0.888891	0.572668	0.991867	0.0335515
SRSF9P1	0.652104	0.0690708	0.030231	0.323409	0.924475	-0.0145401	0.945178	0.572668	0.997226	0.030231
SSMEM1	0.0413176	-0.305438	0.0270272	-0.329618	0.0881528	-0.257141	0.695301	0.572668	0.899056	0.0270272
SSX1	7.73872e-05	-0.554496	0.0225515	-0.339412	0.00011841	-0.54246	0.0504731	0.572668	0.0668307	7.73872e-05
SSX3	0.000782381	-0.482793	0.0128175	-0.368232	0.0018718	-0.451077	0.129899	0.572668	0.243747	0.000782381
SSX5	0.0863796	-0.258538	0.0250336	-0.333799	0.184059	-0.201653	0.714275	0.572668	0.917247	0.0250336
SSX6	0.0523981	-0.291071	0.0405599	-0.306531	0.101518	-0.247261	0.695301	0.572668	0.899056	0.0405599
ST13P10	0.0388888	0.309002	0.404941	0.127225	0.0319048	0.320379	0.688037	0.763098	0.785088	0.0319048
ST13P14	0.0393692	-0.308283	0.131575	-0.228231	0.0532726	-0.290045	0.689838	0.594629	0.874841	0.0393692
ST13P6	0.0357863	-0.313829	0.0935281	-0.253037	0.0539871	-0.289218	0.674336	0.572668	0.87786	0.0357863
ST3GAL6-AS1	0.110209	-0.241361	0.0376732	-0.310854	0.215	-0.18848	0.733716	0.572668	0.922203	0.0376732
ST6GALNAC4P1	0.0146395	0.361673	0.254705	0.17338	0.0129197	0.367843	0.523938	0.67481	0.595663	0.0129197
STAC	0.0327708	0.318863	0.75081	0.0486826	0.0168041	0.35473	0.665865	0.91967	0.655479	0.0168041
STAG3L4	0.559804	0.0892665	0.0435171	0.302356	0.922213	0.0149769	0.924118	0.572668	0.997226	0.0435171
STAT5A	0.0440348	0.301649	0.803672	0.0381179	0.0231997	0.337898	0.695301	0.937898	0.70566	0.0231997
STATH	0.0458492	-0.299224	0.149108	-0.218604	0.0601932	-0.282376	0.695301	0.609725	0.891773	0.0458492
STK24-AS1	0.0379928	0.310362	0.0573778	0.285406	0.0667315	0.275752	0.683637	0.572668	0.899056	0.0379928
STK24P1	0.0525137	-0.290934	0.0498582	-0.294129	0.0966654	-0.250725	0.695301	0.572668	0.899056	0.0498582
STK4-AS1	0.0257573	-0.33225	0.100972	-0.247644	0.0368681	-0.312108	0.634006	0.572668	0.810267	0.0257573
STMN1	0.138085	0.224551	0.0250063	0.333858	0.286759	0.162311	0.758734	0.572668	0.936434	0.0250063
STMN1P1	0.119545	0.235407	0.00375697	0.423383	0.329547	0.148723	0.744191	0.572668	0.951684	0.00375697
STPG1	0.517993	0.0989127	0.0362517	0.313083	0.880765	0.023005	0.913923	0.572668	0.995615	0.0362517
STPG2-AS1	0.0165978	0.355358	0.0313966	0.321285	0.0336623	0.317336	0.546378	0.572668	0.795447	0.0165978
STRA8	0.0160743	-0.356981	0.129816	-0.229249	0.0198678	-0.346096	0.540885	0.593752	0.679615	0.0160743
STRIP2	0.0595656	0.283041	0.822242	0.0344502	0.0336021	0.317438	0.695301	0.94383	0.794519	0.0336021
STX3	0.0496007	0.294446	0.0746661	0.268375	0.0817283	0.262311	0.695301	0.572668	0.899056	0.0496007
SUCLG2P4	6.65791e-06	-0.615988	0.00620051	-0.401952	1.60503e-05	-0.595345	0.0504731	0.572668	0.0668307	6.65791e-06
SULT1B1	0.0531933	0.290138	0.400068	-0.128539	0.0115561	0.373255	0.695301	0.760232	0.568254	0.0115561
SUMO1	0.31288	0.153874	0.0494552	0.294626	0.547839	0.0919904	0.852592	0.572668	0.972567	0.0494552
SUMO2P10	0.0684567	0.274091	0.875265	0.0240744	0.0381554	0.310113	0.709276	0.961464	0.813335	0.0381554
SUMO2P16	0.0292305	0.325287	0.226451	0.183942	0.0306396	0.322656	0.650686	0.654596	0.77375	0.0292305
SUN3	0.0417363	0.304841	0.147886	0.219247	0.0544486	0.288688	0.695301	0.608522	0.878685	0.0417363
SUN5	0.066587	-0.275893	0.0418375	-0.304698	0.128129	-0.230234	0.706234	0.572668	0.899056	0.0418375
SUPT20HL1	0.0757071	-0.267453	0.0364356	-0.312791	0.150062	-0.218105	0.709276	0.572668	0.91346	0.0364356
SUPT20HL2	0.153851	-0.216144	0.0346468	-0.315688	0.300263	-0.15789	0.769884	0.572668	0.941752	0.0346468
SUSD3	0.00659576	0.399211	0.53853	0.0941292	0.00286546	0.434425	0.378818	0.833961	0.309337	0.00286546
SVIL	0.0910473	0.254908	0.642595	-0.071093	0.0346321	0.315713	0.721474	0.879992	0.801167	0.0346321
SYCE1	0.0115427	-0.373311	0.0884889	-0.256879	0.0160935	-0.356921	0.483863	0.572668	0.645065	0.0115427
SYNE1	0.833773	-0.0321824	0.0145538	-0.361966	0.654871	0.0684845	0.972956	0.572668	0.978673	0.0145538
SYNJ2BP	0.0309924	0.322014	0.206103	0.192123	0.034171	0.31648	0.655893	0.642408	0.80096	0.0309924
SYNPO2L	0.199033	0.195098	0.0121357	0.370891	0.442404	0.117415	0.805573	0.572668	0.961912	0.0121357
SYPL2	0.259123	-0.171802	0.0490956	-0.295072	0.461449	-0.112604	0.832412	0.572668	0.965912	0.0490956
SYT13	0.0604913	-0.282061	0.0196422	-0.346692	0.137089	-0.225106	0.695301	0.572668	0.908727	0.0196422
SYT4	0.423849	-0.122213	0.048475	-0.295848	0.71972	-0.0549989	0.883865	0.572668	0.986708	0.048475
SYTL4	0.440786	-0.117829	0.0494424	-0.294642	0.742915	-0.0502785	0.888937	0.572668	0.988928	0.0494424
TAAR1	0.331216	-0.148216	0.0305797	-0.322766	0.614109	-0.0772249	0.856189	0.572668	0.974814	0.0305797
TAAR2	0.0250831	-0.333692	0.0852835	-0.259413	0.0380083	-0.310338	0.630591	0.572668	0.813335	0.0250831
TAAR5	0.0239802	-0.336121	0.0550761	-0.287973	0.0417599	-0.304808	0.627121	0.572668	0.82907	0.0239802
TAC3	0.0429602	-0.303124	0.172911	-0.206786	0.0530197	-0.290341	0.695301	0.624604	0.874841	0.0429602
TAC4	0.95283	0.0090733	0.02978	0.324249	0.582346	-0.0842072	0.993989	0.572668	0.973874	0.02978
TACC2	0.340641	-0.145384	0.0483665	-0.295985	0.593346	-0.0817705	0.85948	0.572668	0.97468	0.0483665
TAF13P2	0.0502994	0.293589	0.346842	0.143548	0.0469592	0.297778	0.695301	0.72769	0.855771	0.0469592
TAF1B	0.137503	0.224875	0.0315082	0.321085	0.274579	0.166416	0.758734	0.572668	0.934147	0.0315082
TARID	0.129558	-0.229399	0.0390763	-0.30872	0.249505	-0.175262	0.75423	0.572668	0.927927	0.0390763
TAS1R1	0.0487179	-0.295543	0.330286	-0.148499	0.0463305	-0.298593	0.695301	0.719309	0.853042	0.0463305
TAS1R2	0.185766	-0.200888	0.0362621	-0.313067	0.355546	-0.141003	0.796999	0.572668	0.954909	0.0362621
TAS2R10	0.0118502	0.372044	0.000562424	0.494044	0.0566722	0.286184	0.487615	0.572668	0.882445	0.000562424
TAS2R60	0.0357981	0.31381	0.00601197	0.403313	0.104341	0.245304	0.674336	0.572668	0.899056	0.00601197
TAS2R63P	0.0511155	0.2926	0.000121572	0.541699	0.235827	0.180343	0.695301	0.572668	0.925028	0.000121572
TAS2R7	0.00542035	-0.40784	0.015229	-0.3597	0.0131866	-0.366841	0.344627	0.572668	0.596159	0.00542035
TASP1	0.427435	0.121276	0.0278396	0.327988	0.771478	0.0445281	0.884219	0.572668	0.991782	0.0278396
TATDN2P2	0.619426	0.0760715	0.0181955	0.350657	0.925209	-0.0143983	0.938071	0.572668	0.997226	0.0181955
TBC1D2	0.0935987	0.252984	0.849339	-0.0291317	0.0443434	0.301231	0.724864	0.954051	0.839624	0.0443434
TBC1D21	0.0691439	-0.273439	0.0339946	-0.316775	0.139322	-0.223867	0.709276	0.572668	0.909822	0.0339946
TBC1D29	0.312687	0.153935	0.0342139	0.316408	0.575659	0.0856985	0.852592	0.572668	0.973742	0.0342139
TBC1D31	0.164981	0.210584	0.0475295	0.297046	0.30334	0.156901	0.778827	0.572668	0.941885	0.0475295
TBC1D3P7	0.0158066	-0.357829	0.0505419	-0.293294	0.0276469	-0.328371	0.537838	0.572668	0.746034	0.0158066
TBR1	0.0114099	-0.373867	0.0304458	-0.323012	0.0230481	-0.338249	0.482555	0.572668	0.703299	0.0114099
TBX2-AS1	0.134366	0.226637	0.00669986	0.398513	0.339112	0.14584	0.755298	0.572668	0.953031	0.00669986
TBX5	0.267117	-0.168991	0.0459372	-0.299108	0.479379	-0.108172	0.836147	0.572668	0.967466	0.0459372
TCAF1	0.171382	0.207508	0.0229372	0.338506	0.354754	0.141233	0.786286	0.572668	0.954909	0.0229372
TCAF2	0.0673912	0.275113	0.046788	0.297999	0.126343	0.231288	0.70789	0.572668	0.899056	0.046788
TCAF2P1	0.0354695	0.314341	0.000361229	0.508554	0.155742	0.21518	0.673549	0.572668	0.916559	0.000361229
TCEAL3	0.505879	0.101778	0.0377821	0.310686	0.860142	0.027021	0.910848	0.572668	0.994271	0.0377821
TCEB1P28	0.346264	0.143718	0.0244682	0.335035	0.655098	0.0684365	0.861782	0.572668	0.978673	0.0244682
TCEB1P33	0.898599	0.0195445	0.0476856	0.296847	0.675767	-0.0640878	0.982906	0.572668	0.98265	0.0476856
TCEB2P2	0.0390032	-0.30883	0.351065	-0.142308	0.0345946	-0.315775	0.688806	0.729829	0.801049	0.0345946
TCF15	0.0267022	-0.330282	0.0170706	-0.353928	0.063669	-0.278787	0.634448	0.572668	0.896949	0.0170706
TCHH	0.0108305	-0.376362	0.154206	-0.215963	0.0117626	-0.372402	0.471692	0.613484	0.573762	0.0108305
TCP10L2	0.258662	-0.171966	0.027583	-0.328499	0.50063	-0.103031	0.832412	0.572668	0.970403	0.027583
TCTE1	0.106959	-0.243524	0.00852647	-0.387577	0.268316	-0.168574	0.730795	0.572668	0.933861	0.00852647
TDRD6	0.540146	0.0937566	0.0476381	0.296908	0.887156	0.0217637	0.920574	0.572668	0.996107	0.0476381
TDRG1	0.132576	-0.227657	0.0212183	-0.342644	0.28368	-0.163338	0.754273	0.572668	0.935188	0.0212183
TECTB	0.0727275	-0.270118	0.0303359	-0.323215	0.149988	-0.218143	0.709276	0.572668	0.91346	0.0303359
TEK	0.659956	-0.0674096	0.0401118	-0.307185	0.939073	0.0117238	0.946867	0.572668	0.997907	0.0401118
TERF1P5	0.0412232	-0.305573	0.0350569	-0.315013	0.0826336	-0.261564	0.695301	0.572668	0.899056	0.0350569
TESMIN	0.0331705	0.318174	0.0911855	0.254803	0.0501842	0.29373	0.666773	0.572668	0.863117	0.0331705
TESPA1	0.0088813	0.385691	0.135918	0.225761	0.0099597	0.380335	0.428581	0.597494	0.536077	0.0088813
TEX101	0.0641641	-0.278289	0.0268903	-0.329897	0.136124	-0.225646	0.700627	0.572668	0.908615	0.0268903
TEX11	0.192098	-0.198089	0.036144	-0.313255	0.367006	-0.13771	0.801602	0.572668	0.95777	0.036144
TEX13C	0.0326443	-0.319082	0.123256	-0.233137	0.0444341	-0.301108	0.665833	0.589921	0.839624	0.0326443
TEX13D	0.0081184	-0.38983	0.0139657	-0.364013	0.020388	-0.344744	0.417686	0.572668	0.684428	0.0081184
TEX14	0.264481	0.169911	0.0293733	0.325015	0.506331	0.101671	0.834705	0.572668	0.970722	0.0293733
TEX15	0.0516837	-0.291919	0.0279044	-0.32786	0.109223	-0.242012	0.695301	0.572668	0.899056	0.0279044
TEX36	0.000172874	-0.531353	0.0305585	-0.322805	0.000246858	-0.520533	0.0597532	0.572668	0.0861081	0.000172874
TEX37	0.0525814	-0.290855	0.0487567	-0.295495	0.0973422	-0.250234	0.695301	0.572668	0.899056	0.0487567
TEX41	0.0330866	-0.318318	0.366232	-0.13793	0.0278173	-0.328032	0.666773	0.740284	0.747286	0.0278173
TFAP2D	0.0551023	-0.287943	0.043944	-0.301773	0.104738	-0.245032	0.695301	0.572668	0.899056	0.043944
TFCP2L1	0.201852	-0.193903	0.00534016	-0.408486	0.49222	-0.105052	0.806151	0.572668	0.969113	0.00534016
TFP1	0.501158	0.102904	0.0132455	0.366623	0.937712	0.0119862	0.910848	0.572668	0.997846	0.0132455
TFR2	0.067264	0.275236	0.626057	0.074639	0.0478255	0.296669	0.70789	0.873131	0.857558	0.0478255
TGFB2	0.163559	-0.211278	0.026447	-0.330808	0.332446	-0.147844	0.777044	0.572668	0.951806	0.026447
THRA1/BTR	0.0244078	0.335169	0.143383	0.221651	0.0304107	0.323077	0.630591	0.603029	0.771861	0.0244078
TIFAB	0.0133921	0.366082	0.0565288	0.286343	0.0223243	0.339951	0.50564	0.572668	0.695895	0.0133921
TIMP4	0.11003	-0.241479	0.0325897	-0.319177	0.220739	-0.186185	0.7337	0.572668	0.923997	0.0325897
TLDC2	0.226558	0.1839	0.0365828	0.312558	0.426593	0.121496	0.817992	0.572668	0.960682	0.0365828
TLE4	0.337546	-0.146309	0.0056719	-0.405865	0.740605	-0.0507467	0.858069	0.572668	0.988577	0.0056719
TLK1P1	0.0371991	0.31159	0.218587	0.187041	0.0409942	0.305903	0.681828	0.649173	0.824241	0.0371991
TLR10	0.0255332	0.332726	0.0452559	0.300008	0.0472813	0.297364	0.632529	0.572668	0.855771	0.0255332
TLR2	0.0368191	0.312185	0.511201	0.100515	0.0259405	0.331864	0.680944	0.822643	0.730581	0.0259405
TLR5	0.0346468	0.315688	0.963318	-0.00705421	0.0130542	0.367336	0.670132	0.988337	0.595663	0.0130542
TLX1	0.0936105	-0.252975	0.0448428	-0.300559	0.176894	-0.204926	0.724864	0.572668	0.91723	0.0448428
TM2D2	0.873702	0.0243786	0.0353015	0.314614	0.6777	-0.0636838	0.97893	0.572668	0.982875	0.0353015
TMCC1P1	0.0908744	-0.25504	0.0294351	-0.324898	0.187296	-0.200205	0.721474	0.572668	0.917247	0.0294351
TMEFF2	0.392098	-0.130708	0.0251348	-0.33358	0.725552	-0.0538075	0.876074	0.572668	0.986772	0.0251348
TMEM105	0.751278	-0.0485883	0.0240296	-0.336011	0.784531	0.0419207	0.961689	0.572668	0.992121	0.0240296
TMEM121	0.0734507	-0.269463	0.041947	-0.304543	0.141194	-0.22284	0.709276	0.572668	0.91185	0.041947
TMEM130	0.264394	-0.169942	0.0426184	-0.3036	0.480243	-0.107961	0.834705	0.572668	0.967466	0.0426184
TMEM135	0.355894	-0.140902	0.0329618	-0.318533	0.647736	-0.0699981	0.864879	0.572668	0.978673	0.0329618
TMEM145	0.0102209	-0.379113	0.0457075	-0.29941	0.0180004	-0.351212	0.457723	0.572668	0.66689	0.0102209
TMEM14DP	0.0195673	-0.346891	0.0472724	-0.297375	0.0353571	-0.314523	0.596605	0.572668	0.804744	0.0195673
TMEM150C	0.0354701	0.31434	0.374135	0.135692	0.0298685	0.324083	0.673549	0.745294	0.768357	0.0298685
TMEM151A	0.000115495	-0.543178	0.0325757	-0.319201	0.00015152	-0.535267	0.051061	0.572668	0.0729231	0.000115495
TMEM155	0.0284563	0.326777	0.117176	0.236883	0.0389447	0.308917	0.64656	0.587102	0.813335	0.0284563
TMEM173	0.00295467	0.433193	0.0446342	0.300839	0.00476692	0.413369	0.255323	0.572668	0.401311	0.00295467
TMEM179	0.0421118	-0.30431	0.390613	-0.131114	0.035795	-0.313815	0.695301	0.755571	0.806634	0.035795
TMEM185B	0.158515	-0.21378	0.0125271	-0.369349	0.360814	-0.139481	0.772589	0.572668	0.95621	0.0125271
TMEM212	0.00252811	-0.439409	0.0124938	-0.369479	0.00640515	-0.400514	0.237187	0.572668	0.441978	0.00252811
TMEM212-IT1	1.74812e-05	-0.593262	0.041254	-0.305529	1.48594e-05	-0.597212	0.0504731	0.572668	0.0668307	1.48594e-05
TMEM213	0.166257	-0.209963	0.0352903	-0.314632	0.32196	-0.151047	0.779538	0.572668	0.946828	0.0352903
TMEM239	0.0325901	-0.319176	0.160754	-0.212663	0.0401033	-0.307198	0.665833	0.619503	0.820191	0.0325901
TMEM247	0.00523752	-0.409325	0.0610419	-0.281484	0.00784323	-0.391406	0.335811	0.572668	0.482697	0.00523752
TMEM253	0.012535	0.369319	0.0248476	0.334203	0.0269786	0.329717	0.502206	0.572668	0.735388	0.012535
TMEM26-AS1	0.0320664	-0.320093	0.0355452	-0.314218	0.0638577	-0.278597	0.662743	0.572668	0.898237	0.0320664
TMEM260	0.094819	0.252078	0.0484842	0.295837	0.176158	0.205267	0.725256	0.572668	0.91723	0.0484842
TMEM50A	0.0625515	0.279923	0.0363941	0.312857	0.12429	0.232514	0.696632	0.572668	0.899056	0.0363941
TMEM59L	0.00495344	-0.411727	0.0534416	-0.289849	0.00778573	-0.391741	0.328379	0.572668	0.482697	0.00495344
TMEM60	0.322832	0.150778	0.0345695	0.315816	0.591315	0.0822189	0.854995	0.572668	0.97468	0.0345695
TMEM71	0.0730828	0.269795	0.838601	0.0312349	0.043013	0.303051	0.709276	0.950073	0.833024	0.043013
TMEM72	0.0167619	0.354858	0.0440523	0.301625	0.0307253	0.3225	0.549874	0.572668	0.774673	0.0167619
TMEM78	0.0121046	-0.371016	0.12922	-0.229596	0.0144755	-0.362234	0.491875	0.593717	0.617704	0.0121046
TMEM82	0.000696074	-0.486821	0.0346066	-0.315755	0.00109079	-0.471065	0.121126	0.572668	0.187661	0.000696074
TMEM88	0.0130319	0.36742	0.0443508	0.301221	0.0235241	0.337153	0.502392	0.572668	0.708022	0.0130319
TMEM98	0.262134	-0.170736	0.00165806	-0.455671	0.673969	-0.064464	0.833413	0.572668	0.981763	0.00165806
TMIGD1	0.000198183	-0.527246	0.0146392	-0.361675	0.000410519	-0.504428	0.062665	0.572668	0.111148	0.000198183
TMLHE-AS1	0.00511946	0.410309	0.0173041	0.353234	0.0119625	0.371588	0.332782	0.572668	0.578657	0.00511946
TMPRSS15	0.141967	-0.222418	0.0241197	-0.335809	0.295997	-0.159272	0.761751	0.572668	0.940106	0.0241197
TMPRSS7	0.15044	-0.217908	0.0451496	-0.30015	0.280313	-0.164469	0.767947	0.572668	0.934797	0.0451496
TMSB10	0.338056	0.146156	0.0220857	0.340522	0.64935	0.0696552	0.85826	0.572668	0.978673	0.0220857
TMTC1	0.192063	-0.198104	0.0211725	-0.342758	0.39796	-0.12911	0.801602	0.572668	0.958324	0.0211725
TNFRSF11B	0.111397	0.240583	0.0241101	0.33583	0.23598	0.180285	0.735667	0.572668	0.925028	0.0241101
TNFRSF9	0.0232677	0.337741	0.358088	0.140267	0.0184918	0.349824	0.625557	0.735243	0.672023	0.0184918
TNFSF10	0.0722876	0.270518	0.71478	0.0560105	0.0478397	0.296651	0.709276	0.907822	0.857558	0.0478397
TNIK	0.128704	0.229897	0.45492	-0.114241	0.0457334	0.299376	0.753854	0.79184	0.848133	0.0457334
TNMD	0.150088	-0.218091	0.0151321	-0.36002	0.334598	-0.147194	0.767931	0.572668	0.952036	0.0151321
TNP2	0.260663	-0.171256	0.0128794	-0.367996	0.553611	-0.0906729	0.833413	0.572668	0.973054	0.0128794
TNPO3	0.242436	0.177864	0.0474947	0.297091	0.436113	0.119029	0.825885	0.572668	0.96101	0.0474947
TNXA	0.00731068	-0.394596	0.0403199	-0.306881	0.0131588	-0.366945	0.39371	0.572668	0.595663	0.00731068
TOMM20P4	0.00010013	-0.54726	0.045142	-0.30016	0.000106317	-0.545552	0.0504731	0.572668	0.0668307	0.00010013
TONSL-AS1	0.646872	0.0701819	0.0329539	0.318546	0.9385	-0.0118343	0.945178	0.572668	0.997892	0.0329539
TPBGL	0.375747	-0.135239	0.0262688	-0.331177	0.69661	-0.0597524	0.87039	0.572668	0.985365	0.0262688
TPH2	0.0206849	-0.343985	0.176834	-0.204953	0.0230887	-0.338154	0.606147	0.627377	0.703645	0.0206849
TPI1P2	0.153497	0.216326	0.0300367	0.323769	0.306976	0.15574	0.769711	0.572668	0.941885	0.0300367
TPM1	0.602438	0.0797717	0.0467908	-0.297996	0.238486	0.17934	0.93228	0.572668	0.925028	0.0467908
TPM3P8	0.00184911	-0.451542	0.0654997	-0.276959	0.00239282	-0.441575	0.20678	0.572668	0.287511	0.00184911
TPST1	0.046626	0.298209	0.638071	0.0720592	0.0299108	0.324004	0.695301	0.878289	0.768404	0.0299108
TPTE2P2	0.00908004	-0.384664	0.00745118	-0.393735	0.0267987	-0.330084	0.431757	0.572668	0.734834	0.00745118
TPTE2P4	0.201893	-0.193886	0.0282102	-0.327258	0.399265	-0.128756	0.806151	0.572668	0.958324	0.0282102
TRAJ1	0.0201137	0.345453	0.269721	0.168087	0.0182079	0.350622	0.603372	0.683551	0.668228	0.0182079
TRAJ23	0.10972	0.241684	0.746507	-0.0495518	0.0498658	0.29412	0.7337	0.918572	0.862689	0.0498658
TRAJ25	0.113698	0.239093	0.677915	-0.0636388	0.0489638	0.295236	0.73811	0.894698	0.862689	0.0489638
TRAJ28	0.0221361	0.340401	0.504994	0.101989	0.0139464	0.364082	0.619089	0.820252	0.608634	0.0139464
TRAJ3	0.0114654	0.373634	0.317156	0.152536	0.00849053	0.387771	0.483227	0.711378	0.496586	0.00849053
TRAJ36	0.0229712	0.338427	0.264604	0.169868	0.0214897	0.341972	0.625556	0.680952	0.691064	0.0214897
TRAJ49	0.0591769	0.283456	0.508094	0.101252	0.0464736	0.298407	0.695301	0.821296	0.853297	0.0464736
TRAJ52	0.533522	-0.0952873	0.0441588	-0.301481	0.884914	-0.022199	0.919014	0.572668	0.996013	0.0441588
TRAJ60	0.0138482	-0.364431	0.0510893	-0.292631	0.0239436	-0.336204	0.51367	0.572668	0.71289	0.0138482
TRAV1-2	0.173784	-0.206376	0.0427937	-0.303355	0.324747	-0.150189	0.78733	0.572668	0.949298	0.0427937
TRAV12-2	0.029466	-0.32484	0.0868647	-0.258154	0.044914	-0.300464	0.652612	0.572668	0.84122	0.029466
TRAV25	0.111288	-0.240654	0.0321973	-0.319863	0.223667	-0.18503	0.735667	0.572668	0.925028	0.0321973
TRAV8-3	0.0228927	0.33861	0.226662	0.18386	0.0231136	0.338097	0.62484	0.654728	0.703645	0.0228927
TRBC1	0.0521329	0.291385	0.583178	0.0840221	0.0365476	0.312613	0.695301	0.855228	0.80946	0.0365476
TRBJ1-6	0.0303426	0.323202	0.327359	0.14939	0.0266755	0.330337	0.652612	0.717496	0.734834	0.0266755
TRBV17	0.144174	-0.221224	0.027179	-0.329311	0.294412	-0.159789	0.762008	0.572668	0.939074	0.027179
TRBV2	0.148933	0.218696	0.0457465	0.299359	0.276938	0.165612	0.766424	0.572668	0.934717	0.0457465
TRBV22OR9-2	0.0475888	-0.29697	0.19022	-0.198912	0.0572737	-0.28552	0.695301	0.633461	0.884316	0.0475888
TRBV4-1	0.689887	-0.0611456	0.0356465	-0.314054	0.891205	0.0209779	0.95258	0.572668	0.996519	0.0356465
TRBV5-6	0.0291175	0.325502	0.0399578	0.307411	0.0560799	0.286843	0.650075	0.572668	0.881692	0.0291175
TRDC	0.0489953	0.295197	0.167047	0.209582	0.0621345	0.280352	0.695301	0.623128	0.89516	0.0489953
TREML1	0.0128784	-0.368	0.343452	-0.144549	0.00929278	-0.383585	0.502392	0.725467	0.512742	0.00929278
TRGV5P	0.0461539	0.298824	0.188251	0.199781	0.0555736	0.287411	0.695301	0.632986	0.880802	0.0461539
TRGV7	0.00285174	0.434617	0.0445634	0.300934	0.00458903	0.414989	0.253759	0.572668	0.394025	0.00285174
TRHDE	0.0861539	-0.258717	0.000511757	-0.497193	0.312042	-0.154137	0.714232	0.572668	0.943344	0.000511757
TRIM22	0.0231975	0.337903	0.0796949	0.264013	0.0357624	0.313867	0.625557	0.572668	0.806634	0.0231975
TRIM34	0.161084	0.212499	0.0299834	0.323868	0.321196	0.151283	0.774812	0.572668	0.946828	0.0299834
TRIM5	0.035108	0.31493	0.0995529	0.248648	0.0518055	0.291773	0.672236	0.572668	0.870441	0.035108
TRIM51	0.207176	-0.191678	0.0392248	-0.308498	0.388549	-0.131681	0.808341	0.572668	0.958324	0.0392248
TRIM51FP	0.0552388	-0.287789	0.0227883	-0.338854	0.121799	-0.234022	0.695301	0.572668	0.899056	0.0227883
TRIM51HP	0.0532012	-0.290129	0.0391256	-0.308646	0.103978	-0.245553	0.695301	0.572668	0.899056	0.0391256
TRIM64B	0.0570519	-0.285764	0.0395998	-0.30794	0.111204	-0.240709	0.695301	0.572668	0.899056	0.0395998
TRIM64DP	0.123678	-0.232883	0.0383531	-0.309812	0.239459	-0.178975	0.749271	0.572668	0.925028	0.0383531
TRIM64FP	0.0509966	-0.292743	0.331843	-0.148026	0.0487595	-0.295491	0.695301	0.719779	0.862689	0.0487595
TRIM74	0.111316	0.240636	0.0209158	0.3434	0.241708	0.178135	0.735667	0.572668	0.926408	0.0209158
TRIM77	0.000236777	-0.521818	0.0732705	-0.269626	0.00021318	-0.525032	0.069736	0.572668	0.0794638	0.00021318
TRMT2B-AS1	0.661938	0.0669917	0.0476613	0.296878	0.952188	-0.00919686	0.94701	0.572668	0.998804	0.0476613
TRNT1	0.252456	0.174191	0.0312741	0.321505	0.481521	0.107649	0.829535	0.572668	0.967905	0.0312741
TRPC4	0.009642	-0.381859	3.31245e-05	-0.577204	0.0693423	-0.273252	0.445442	0.572668	0.899056	3.31245e-05
TRPC7	0.00484943	-0.412636	0.022118	-0.340444	0.0104604	-0.378015	0.326597	0.572668	0.546552	0.00484943
TSLP	0.059725	-0.282871	0.0324568	-0.319409	0.121816	-0.234012	0.695301	0.572668	0.899056	0.0324568
TSPAN19	0.364685	-0.138371	0.0367794	-0.312247	0.652881	-0.068906	0.868388	0.572668	0.978673	0.0367794
TSPAN32	0.0213192	0.342393	0.0488538	0.295373	0.0382931	0.309903	0.609455	0.572668	0.813335	0.0213192
TSPAN33	0.00340626	0.42742	0.162066	0.212013	0.002996	0.432633	0.278198	0.620676	0.31514	0.002996
TSSC1-IT1	0.15327	0.216443	0.0304845	0.322941	0.305792	0.156117	0.7694	0.572668	0.941885	0.0304845
TTLL7-IT1	0.0715398	0.271204	0.979531	-0.00393551	0.0350937	0.314953	0.709276	0.993377	0.804571	0.0350937
TUBA3C	0.00283255	-0.434887	0.0255559	-0.332678	0.00565041	-0.40603	0.253404	0.572668	0.420903	0.00283255
TUBA8	0.0274151	0.328835	0.0328631	0.318703	0.0555822	0.287401	0.639193	0.572668	0.880802	0.0274151
TUBAL3	0.0331879	-0.318144	0.339252	-0.145799	0.0291013	-0.325533	0.666773	0.723261	0.761526	0.0291013
TUBB2B	0.00685242	-0.397506	0.282487	-0.163738	0.00490806	-0.412121	0.385169	0.691455	0.401311	0.00490806
TUBB4A	0.018095	-0.350942	0.0951467	-0.251837	0.0256341	-0.332511	0.579296	0.572668	0.728325	0.018095
TUBB8P11	0.307833	-0.155468	0.0127896	-0.368338	0.636922	-0.0723051	0.851549	0.572668	0.978119	0.0127896
TUBB8P5	0.0547695	-0.288321	0.0412262	-0.305569	0.105723	-0.24436	0.695301	0.572668	0.899056	0.0412262
TUBB8P7	0.0177047	-0.352063	0.0295729	-0.324638	0.0365914	-0.312544	0.571434	0.572668	0.80946	0.0177047
TULP1	0.0440445	-0.301636	0.0386514	-0.30936	0.0862274	-0.258659	0.695301	0.572668	0.899056	0.0386514
TUSC1	0.96329	-0.00705958	0.0306775	-0.322587	0.574079	0.0860519	0.996579	0.572668	0.973742	0.0306775
TUSC5	0.662369	-0.0669006	0.0376648	-0.310867	0.930444	0.013388	0.947121	0.572668	0.997318	0.0376648
TUSC8	0.00390222	0.421808	0.00869524	0.386672	0.0111143	0.375126	0.296732	0.572668	0.559455	0.00390222
TVP23CP2	0.0459378	0.299107	0.713795	0.0562126	0.0270009	0.329672	0.695301	0.907422	0.735388	0.0270009
TXNRD3	0.0282608	0.327158	0.838933	0.0311697	0.0125029	0.369443	0.644737	0.9502	0.590201	0.0125029
U82695.9	0.0695214	0.273083	0.722206	-0.0544905	0.0259266	0.331893	0.709276	0.910212	0.730581	0.0259266
U91324.1	0.0267922	0.330097	0.0418851	0.30463	0.0508068	0.292972	0.634448	0.572668	0.867045	0.0267922
UBASH3B	0.00378407	0.423085	0.0795279	0.264155	0.00487751	0.412389	0.293298	0.572668	0.401311	0.00378407
UBE2CP3	0.719984	0.0549449	0.0160044	0.357201	0.790386	-0.040755	0.957472	0.572668	0.992505	0.0160044
UBE2D3P3	0.0598019	0.28279	0.679066	0.0633984	0.0390948	0.308692	0.695301	0.895267	0.813335	0.0390948
UBE2E2-AS1	0.0462954	-0.298639	0.303423	-0.156874	0.0454662	-0.299729	0.695301	0.703355	0.846497	0.0454662
UBE2L2	0.423729	-0.122244	0.0122343	-0.370499	0.828436	-0.0332311	0.883865	0.572668	0.993176	0.0122343
UBE2MP1	0.0331671	-0.31818	0.0712531	-0.271468	0.0542904	-0.288869	0.666773	0.572668	0.878685	0.0331671
UBE2Q2P9	0.187784	-0.199988	0.0308517	-0.322269	0.368536	-0.137274	0.799269	0.572668	0.958246	0.0308517
UBE2QL1	0.0379836	0.310376	0.14511	0.220722	0.0494267	0.294661	0.683637	0.604897	0.862689	0.0379836
UBE2V1P2	0.096125	-0.251119	0.035451	-0.314371	0.190603	-0.198744	0.725256	0.572668	0.917726	0.035451
UBL7	0.55247	0.0909329	0.0472271	0.297433	0.904804	0.0183428	0.922667	0.572668	0.996947	0.0472271
UBLCP1	0.0491178	0.295044	0.15007	0.218101	0.0647661	0.277687	0.695301	0.610346	0.899056	0.0491178
UBQLN3	0.0528215	0.290573	0.490285	0.105519	0.0413477	0.305395	0.695301	0.811943	0.826541	0.0413477
UBQLNL	0.00766615	0.392445	0.0231586	0.337993	0.016594	0.355369	0.404826	0.572668	0.652581	0.00766615
UBTFL7	0.102657	-0.246466	0.0251187	-0.333615	0.216842	-0.187739	0.728483	0.572668	0.922415	0.0251187
UCHL1	0.143524	-0.221574	0.0100785	-0.379775	0.340405	-0.145455	0.761751	0.572668	0.953031	0.0100785
UGGT2	0.224865	-0.184561	0.00865784	-0.386871	0.511032	-0.100555	0.817552	0.572668	0.970769	0.00865784
UGT1A10	0.0399393	-0.307439	0.0255199	-0.332754	0.0863769	-0.25854	0.692306	0.572668	0.899056	0.0255199
UGT1A11P	0.201987	-0.193846	0.0408822	-0.306064	0.376953	-0.134901	0.806151	0.572668	0.958324	0.0408822
UGT1A12P	0.0418855	-0.30463	0.0896495	-0.255979	0.0647385	-0.277714	0.695301	0.572668	0.899056	0.0418855
UGT1A5	0.184558	-0.201429	0.0474054	-0.297205	0.337702	-0.146262	0.79483	0.572668	0.952917	0.0474054
UGT2A1	0.000253374	-0.519727	0.0314655	-0.321161	0.000372585	-0.50756	0.0703465	0.572668	0.105717	0.000253374
UGT2A3	0.0368685	-0.312107	0.20455	-0.192771	0.0417456	-0.304828	0.680944	0.641092	0.82907	0.0368685
UGT2B17	0.0892631	-0.256278	0.0261183	-0.331491	0.188407	-0.199712	0.719655	0.572668	0.917247	0.0261183
UGT2B25P	0.0531738	-0.290161	0.0439674	-0.301741	0.101025	-0.247607	0.695301	0.572668	0.899056	0.0439674
UGT2B4	0.00296517	-0.43305	0.0434494	-0.302449	0.00483833	-0.412734	0.255643	0.572668	0.401311	0.00296517
UGT2B7	0.0350176	-0.315078	0.0551352	-0.287906	0.0620113	-0.280478	0.672233	0.572668	0.895115	0.0350176
ULK2	0.0612079	-0.281311	0.0364091	-0.312833	0.121627	-0.234127	0.695454	0.572668	0.899056	0.0364091
ULK4P1	0.0631415	0.279321	0.0135903	0.365359	0.153191	0.216483	0.69677	0.572668	0.914397	0.0135903
ULK4P2	0.0493819	0.294717	0.0549298	0.288139	0.0885251	0.256851	0.695301	0.572668	0.899056	0.0493819
UMOD	0.0545275	-0.288597	0.0388338	-0.309084	0.106768	-0.243653	0.695301	0.572668	0.899056	0.0388338
UNC13B	0.868064	-0.0254763	0.0397486	-0.30772	0.693482	0.0604	0.978271	0.572668	0.98448	0.0397486
UNC5C	0.340042	-0.145563	0.0162876	-0.356314	0.674484	-0.0643562	0.85886	0.572668	0.981959	0.0162876
UNC5D	0.000903996	-0.477745	0.0411325	-0.305704	0.00134331	-0.463499	0.142028	0.572668	0.206777	0.000903996
UNC80	0.0119809	-0.371513	0.0115307	-0.373361	0.031657	-0.320819	0.490869	0.572668	0.782596	0.0115307
UNC93B4	0.0606022	-0.281945	0.0489268	-0.295282	0.112314	-0.239987	0.695454	0.572668	0.899056	0.0489268
UNC93B5	0.0194752	-0.347137	0.0564408	-0.286441	0.0332713	-0.318002	0.595229	0.572668	0.792115	0.0194752
UNC93B6	0.00472174	-0.413776	0.0303705	-0.323151	0.00913449	-0.384385	0.3263	0.572668	0.509241	0.00472174
UNGP3	0.06358	0.278877	0.575582	0.0857157	0.0470613	0.297647	0.698865	0.851762	0.855771	0.0470613
UPB1	0.00685742	0.397474	0.978092	-0.00421226	0.00143211	0.461138	0.385169	0.993122	0.210233	0.00143211
UPF3AP2	0.0117411	-0.37249	0.12913	-0.229648	0.0139908	-0.363924	0.485698	0.593629	0.608634	0.0117411
UPK1B	0.0231089	0.338108	0.0856463	0.259122	0.0347409	0.315533	0.625557	0.572668	0.802482	0.0231089
USH1C	0.252516	-0.17417	0.0463497	-0.298568	0.454595	-0.114323	0.829535	0.572668	0.964497	0.0463497
USP11	0.22273	0.185399	0.0489187	0.295292	0.401054	0.128272	0.816629	0.572668	0.958324	0.0489187
USP17L7	0.0421929	0.304196	0.795444	0.0397497	0.0221498	0.340368	0.695301	0.934945	0.694827	0.0221498
USP18	0.154737	0.215691	0.0112434	0.374573	0.358433	0.140167	0.770375	0.572668	0.95573	0.0112434
USP24P1	0.026524	-0.330649	0.0742088	-0.268782	0.0422749	-0.304081	0.634448	0.572668	0.830558	0.026524
USP33	0.106528	0.243815	0.0316223	0.320881	0.215221	0.188391	0.730795	0.572668	0.922203	0.0316223
USP41	0.117232	0.236848	0.0358203	0.313774	0.230423	0.182405	0.74019	0.572668	0.925028	0.0358203
UTF1	0.0595506	-0.283057	0.00803938	-0.390278	0.159018	-0.213527	0.695301	0.572668	0.916559	0.00803938
UTS2R	0.192336	-0.197985	0.0221748	-0.340308	0.395834	-0.129688	0.801602	0.572668	0.958324	0.0221748
VAMP8	0.267434	0.16888	0.0123845	0.369906	0.568223	0.0873661	0.836261	0.572668	0.973742	0.0123845
VANGL1	0.0670573	0.275436	0.886378	0.0219147	0.036746	0.3123	0.70789	0.965667	0.80946	0.036746
VAV3	0.013813	0.364557	0.0968504	0.250591	0.018924	0.348628	0.513376	0.572668	0.675109	0.013813
VCAM1	0.0716642	0.271089	0.882824	-0.022605	0.0319643	0.320274	0.709276	0.964453	0.785088	0.0319643
VCAN-AS1	0.0136252	0.365232	0.336437	0.146641	0.0100794	0.379771	0.510388	0.721674	0.536325	0.0100794
VCX	0.00275919	-0.435936	0.0514777	-0.292165	0.00416562	-0.419077	0.250066	0.572668	0.381094	0.00275919
VCX3B	0.0278834	-0.327901	0.108148	-0.242727	0.0392155	-0.308512	0.641786	0.57834	0.813335	0.0278834
VDAC1P12	0.0322017	-0.319855	0.363985	-0.138571	0.0270245	-0.329624	0.663599	0.739534	0.735504	0.0270245
VDAC2P3	0.00559128	-0.406489	0.175362	-0.205638	0.00512326	-0.410277	0.351382	0.626814	0.405384	0.00512326
VDAC3P1	0.0336718	-0.31732	0.0378982	-0.310507	0.0659956	-0.276471	0.668604	0.572668	0.899056	0.0336718
VENTXP2	0.000111817	-0.544108	0.0204681	-0.344538	0.000187345	-0.528943	0.051061	0.572668	0.0776644	0.000111817
VHLL	0.0153736	-0.359226	0.0669316	-0.275558	0.024408	-0.335168	0.5309	0.572668	0.718278	0.0153736
VN1R42P	0.0223485	0.339893	0.234452	0.180864	0.0221131	0.340456	0.620028	0.658908	0.694827	0.0221131
VN1R5	0.328727	-0.148973	0.00727571	-0.394812	0.709683	-0.0570569	0.85582	0.572668	0.986418	0.00727571
VN1R51P	0.124858	-0.232174	0.0131447	-0.366998	0.289353	-0.161451	0.750337	0.572668	0.938009	0.0131447
VN1R53P	0.00012347	-0.541251	0.0542921	-0.288867	0.000120741	-0.541897	0.0520937	0.572668	0.0668307	0.000120741
VN1R80P	0.244263	0.177187	0.0467414	0.29806	0.440264	0.117962	0.825885	0.572668	0.961856	0.0467414
VN1R9P	0.0620966	-0.280391	0.0499684	-0.293994	0.114522	-0.238564	0.696632	0.572668	0.899056	0.0499684
VN2R19P	0.0605495	0.282	0.656694	0.0680989	0.0406462	0.306406	0.695301	0.886118	0.821345	0.0406462
VN2R3P	0.0419212	-0.304579	0.107422	-0.243213	0.0611373	-0.281385	0.695301	0.578228	0.894569	0.0419212
VNN1	0.0291487	0.325442	0.201096	0.194223	0.0322139	0.319834	0.65039	0.638779	0.785635	0.0291487
VNN3	0.00647069	0.400062	0.0461366	0.298847	0.0110009	0.375616	0.376846	0.572668	0.556205	0.00647069
VTA1P2	9.06789e-05	-0.550064	0.0309898	-0.322018	0.000118606	-0.542412	0.0504731	0.572668	0.0668307	9.06789e-05
VTI1BP2	0.0290482	0.325634	0.132574	0.227658	0.0380397	0.31029	0.650075	0.595488	0.813335	0.0290482
VWC2L	0.0401356	0.30715	0.661687	0.0670446	0.0241173	0.335814	0.693004	0.887595	0.715476	0.0241173
VWF	0.374262	-0.135656	0.0232901	-0.337689	0.703483	-0.058333	0.870027	0.572668	0.985725	0.0232901
WASF1	0.0770661	0.266265	0.0408448	0.306118	0.148965	0.218679	0.709276	0.572668	0.91346	0.0408448
WDFY4	0.0452349	0.300036	0.0614518	0.281057	0.0784477	0.265074	0.695301	0.572668	0.899056	0.0452349
WDR17	0.0247963	-0.334315	0.000399769	-0.505288	0.113461	-0.239245	0.630591	0.572668	0.899056	0.000399769
WDR41	0.1405	0.223219	0.0346702	0.31565	0.275541	0.166088	0.760624	0.572668	0.934717	0.0346702
WDR44	0.203863	0.193058	0.0262848	0.331144	0.407036	0.126664	0.80757	0.572668	0.958324	0.0262848
WDR49	0.00203998	0.447779	0.0191812	0.347928	0.00442917	0.416492	0.216654	0.572668	0.388021	0.00203998
WDR87	0.19548	-0.196621	0.00274939	-0.436078	0.5128	-0.100137	0.803064	0.572668	0.970877	0.00274939
WDR95P	0.145904	-0.220298	0.0380244	-0.310314	0.280913	-0.164266	0.762838	0.572668	0.934797	0.0380244
WEE2-AS1	0.0461237	0.298864	0.865334	-0.0260083	0.0172465	0.353405	0.695301	0.958808	0.663695	0.0172465
WFDC1	0.0962408	0.251035	0.9061	-0.0180921	0.0485527	0.295751	0.725594	0.971842	0.862197	0.0485527
WFDC10A	0.448906	-0.11576	0.0366311	-0.312481	0.780752	-0.0426743	0.891086	0.572668	0.991947	0.0366311
WFDC12	0.00502186	-0.411138	0.316259	-0.152816	0.00311315	-0.431084	0.3292	0.71075	0.321644	0.00311315
WFIKKN2	0.000238439	-0.521603	0.0368855	-0.312081	0.000320328	-0.512383	0.069736	0.572668	0.0966603	0.000238439
WHAMMP2	0.0225988	0.3393	0.605059	0.0791979	0.0124976	0.369464	0.62173	0.864231	0.590201	0.0124976
WNT1	0.122014	-0.233891	0.0283777	-0.32693	0.249839	-0.175141	0.746755	0.572668	0.927927	0.0283777
WNT11	0.0223294	-0.339939	0.00651861	-0.399734	0.0658831	-0.276582	0.620028	0.572668	0.899056	0.00651861
WNT2B	0.651485	0.069202	0.0296304	0.32453	0.923566	-0.0147157	0.945178	0.572668	0.997226	0.0296304
WNT8A	0.318517	-0.152113	0.0302636	-0.323348	0.594285	-0.0815635	0.853923	0.572668	0.97468	0.0302636
WSCD2	0.388964	-0.131567	0.047649	-0.296894	0.668945	-0.0655174	0.874599	0.572668	0.98138	0.047649
WWC2-AS2	0.0468357	-0.297938	0.261988	-0.170788	0.0492716	-0.294853	0.695301	0.679331	0.862689	0.0468357
WWP1P1	0.0271136	-0.329443	0.387157	-0.132065	0.0212287	-0.342618	0.635678	0.753623	0.687466	0.0212287
XAGE2	0.0479574	-0.296502	0.0324009	-0.319506	0.0980062	-0.249755	0.695301	0.572668	0.899056	0.0324009
XAGE5	0.121164	-0.23441	0.0142133	-0.363142	0.278255	-0.165165	0.745908	0.572668	0.934797	0.0142133
XCL2	0.194974	0.196839	0.0255673	0.332653	0.392499	0.130598	0.802976	0.572668	0.958324	0.0255673
XKR5	0.610027	-0.0781133	0.0206201	-0.344149	0.947317	0.0101351	0.934326	0.572668	0.998743	0.0206201
XPOTP1	0.00745913	-0.393687	0.0107565	-0.376688	0.0200942	-0.345504	0.396649	0.572668	0.681534	0.00745913
XXbac-B33L19.6	0.135534	-0.225977	0.0490743	-0.295099	0.249453	-0.175282	0.756966	0.572668	0.927927	0.0490743
XXbac-B444P24.13	0.0329042	0.318632	0.135268	0.226128	0.0433142	0.302635	0.666773	0.597125	0.834551	0.0329042
XXbac-BPG170G13.32	0.0900183	0.255696	0.0145304	0.362046	0.210978	0.190114	0.720167	0.572668	0.922203	0.0145304
XXbac-BPG252P9.9	0.0204119	0.344682	0.233715	0.181145	0.0199366	0.345916	0.604943	0.658908	0.679615	0.0199366
XXyac-YM21GA2.1	0.0601804	-0.282389	0.0259339	-0.331878	0.12885	-0.229812	0.695301	0.572668	0.899375	0.0259339
XXYLT1-AS2	0.0324319	0.319452	0.138481	0.224332	0.0422552	0.304108	0.665098	0.598805	0.830558	0.0324319
YES1P1	0.0478323	0.29666	0.233785	0.181118	0.0530045	0.290358	0.695301	0.658908	0.874841	0.0478323
YTHDF1	0.372709	0.136094	0.0497318	0.294285	0.640609	0.0715168	0.869707	0.572668	0.978489	0.0497318
YTHDF1P1	0.00319866	0.429985	0.063941	0.278513	0.00446219	0.416178	0.267288	0.572668	0.389418	0.00319866
YWHAEP1	0.0182198	-0.350588	0.0270706	-0.32953	0.0386185	-0.309409	0.580263	0.572668	0.813335	0.0182198
YWHAQP6	0.377838	0.134653	0.0299508	0.323929	0.689667	0.0611914	0.870897	0.572668	0.983832	0.0299508
YWHAZP2	0.0851529	0.259517	0.460766	-0.112775	0.0253018	0.333221	0.712393	0.794864	0.726038	0.0253018
YWHAZP4	0.00473724	0.413636	0.042444	0.303844	0.00811264	0.389863	0.3263	0.572668	0.488828	0.00473724
YWHAZP7	0.0269577	-0.32976	0.0167968	-0.354752	0.06451	-0.277942	0.635436	0.572668	0.899056	0.0167968
YY1P1	0.576363	0.0855412	0.0352207	0.314746	0.963352	0.00704765	0.92756	0.572668	0.999028	0.0352207
Z69890.1	0.12088	-0.234584	0.337755	0.146246	0.0355889	-0.314147	0.745496	0.722332	0.805432	0.0355889
ZAR1L	0.0816989	-0.262335	0.0429631	-0.30312	0.15608	-0.215008	0.709276	0.572668	0.916559	0.0429631
ZBED1	0.0412412	0.305548	0.0383809	0.30977	0.0808221	0.263065	0.695301	0.572668	0.899056	0.0383809
ZBTB24	0.0937597	0.252864	0.024389	0.33521	0.200025	0.194676	0.724864	0.572668	0.917776	0.024389
ZBTB46-AS1	0.0880841	0.257195	0.000298227	0.51464	0.334314	0.14728	0.718484	0.572668	0.952036	0.000298227
ZBTB8A	0.110284	0.241312	0.0424985	0.303767	0.210052	0.190493	0.733803	0.572668	0.922203	0.0424985
ZBTB8OSP1	0.0216431	0.341596	0.0176078	0.352344	0.051331	0.292341	0.612988	0.572668	0.868042	0.0176078
ZCCHC18	0.0250134	0.333843	0.313256	0.153756	0.0217342	0.341373	0.630591	0.708737	0.692671	0.0217342
ZDHHC1	0.0115878	0.373123	0.831766	-0.0325766	0.00241288	0.441247	0.484114	0.9476	0.288491	0.00241288
ZDHHC19	0.0241245	-0.335798	0.117482	-0.236692	0.0324548	-0.319412	0.627756	0.587102	0.786167	0.0241245
ZDHHC22	0.208972	-0.190937	0.0184119	-0.350047	0.437437	-0.118688	0.808765	0.572668	0.961366	0.0184119
ZFYVE16	0.0440118	0.30168	0.0533797	0.289921	0.0792525	0.264388	0.695301	0.572668	0.899056	0.0440118
ZFYVE9P2	0.0264099	-0.330884	0.0543324	-0.288821	0.0464016	-0.298501	0.634448	0.572668	0.853297	0.0264099
ZHX3	0.400052	-0.128543	0.0475423	-0.29703	0.685878	-0.0619787	0.87803	0.572668	0.983832	0.0475423
ZIC1	0.151226	-0.217499	0.034269	-0.316316	0.295992	-0.159274	0.767947	0.572668	0.940106	0.034269
ZIC5	0.00341816	-0.427277	0.0176799	-0.352134	0.00781985	-0.391542	0.278198	0.572668	0.482697	0.00341816
ZMIZ1-AS1	0.111522	0.240501	0.0176879	0.352111	0.249033	0.175435	0.735667	0.572668	0.927927	0.0176879
ZMYND19P1	0.241151	0.178342	0.0146121	0.361767	0.510455	0.100692	0.825885	0.572668	0.970769	0.0146121
ZNF101P1	0.0277982	-0.32807	0.0594455	-0.283169	0.0476478	-0.296895	0.641721	0.572668	0.857558	0.0277982
ZNF124	0.10116	0.247512	0.0381062	0.310189	0.197411	0.195791	0.728335	0.572668	0.917776	0.0381062
ZNF192P1	0.0494758	0.2946	0.399858	0.128596	0.0428224	0.303316	0.695301	0.760221	0.830558	0.0428224
ZNF197-AS1	0.0330135	0.318444	0.0311873	0.321661	0.0680144	0.274514	0.666773	0.572668	0.899056	0.0311873
ZNF2	0.766328	0.0455602	0.0319085	0.320372	0.789874	-0.0408568	0.963853	0.572668	0.992505	0.0319085
ZNF200	0.344039	0.144375	0.0383211	0.309861	0.617218	0.0765499	0.861135	0.572668	0.975015	0.0383211
ZNF208	0.151229	-0.217497	0.0430182	-0.303044	0.284245	-0.163149	0.767947	0.572668	0.935661	0.0430182
ZNF209P	0.0544933	-0.288637	0.0224734	-0.339597	0.120551	-0.234786	0.695301	0.572668	0.899056	0.0224734
ZNF222	0.0397035	0.307786	0.119726	0.235295	0.0555758	0.287408	0.690282	0.587564	0.880802	0.0397035
ZNF225	0.0212825	0.342484	0.420344	0.123132	0.0150428	0.360316	0.609294	0.77278	0.62806	0.0150428
ZNF273	0.0575941	0.285169	0.474037	0.109483	0.0467993	0.297985	0.695301	0.802966	0.855071	0.0467993
ZNF302	0.0834564	0.26089	0.0265794	0.330534	0.176026	0.205328	0.710705	0.572668	0.91723	0.0265794
ZNF304	0.0689242	0.273647	0.0189421	0.348579	0.156453	0.214819	0.709276	0.572668	0.916559	0.0189421
ZNF317P1	0.178475	-0.204195	0.0485524	-0.295751	0.325731	-0.149888	0.790798	0.572668	0.950202	0.0485524
ZNF321P	0.153574	0.216287	0.025828	0.332101	0.314834	0.153261	0.769711	0.572668	0.944641	0.025828
ZNF334	0.0232037	0.337889	0.172284	0.207081	0.0266061	0.330479	0.625557	0.624014	0.734834	0.0232037
ZNF362	0.0301066	0.323639	0.0791422	0.264482	0.0473886	0.297226	0.652612	0.572668	0.855771	0.0301066
ZNF366	0.046205	0.298757	0.614132	0.0772199	0.0303813	0.323131	0.695301	0.867528	0.771861	0.0303813
ZNF37CP	0.166773	-0.209714	0.0289391	-0.325844	0.333639	-0.147484	0.779898	0.572668	0.952036	0.0289391
ZNF391	0.0072758	0.394812	0.339518	0.145719	0.00466768	0.414266	0.393233	0.723274	0.398398	0.00466768
ZNF418	0.0870395	-0.258016	0.000280213	-0.516594	0.333059	-0.147659	0.715332	0.572668	0.952036	0.000280213
ZNF507	0.599023	-0.0805209	0.0371653	-0.311642	0.988841	-0.00214522	0.931982	0.572668	0.999949	0.0371653
ZNF525	0.757063	-0.0474222	0.0118178	-0.372176	0.725427	0.0538329	0.962405	0.572668	0.98673	0.0118178
ZNF528	0.0968311	0.250605	0.0469103	0.297841	0.181138	0.202976	0.726237	0.572668	0.91723	0.0469103
ZNF547	0.265493	0.169557	0.0499169	0.294057	0.470714	0.110303	0.835069	0.572668	0.966657	0.0499169
ZNF559	0.029365	0.325031	0.0916777	0.254429	0.0439436	0.301773	0.652612	0.572668	0.837292	0.029365
ZNF560	0.00102103	-0.473431	0.00428866	-0.417853	0.00354766	-0.42575	0.15405	0.572668	0.348337	0.00102103
ZNF572	0.0318339	0.320505	0.374912	0.135473	0.0262196	0.33128	0.662121	0.745646	0.731616	0.0262196
ZNF582	0.0394943	0.308097	0.386098	0.132357	0.03337	0.317833	0.689976	0.753546	0.793161	0.03337
ZNF607	0.213343	-0.189151	0.0337028	-0.317268	0.408786	-0.126195	0.811768	0.572668	0.958324	0.0337028
ZNF622	0.371118	0.136543	0.042893	0.303217	0.650422	0.0694276	0.869502	0.572668	0.978673	0.042893
ZNF649-AS1	0.152288	0.216949	0.01868	0.3493	0.328625	0.149004	0.768546	0.572668	0.951684	0.01868
ZNF681	0.0327161	0.318958	0.0862301	0.258657	0.0503637	0.293511	0.665833	0.572668	0.864505	0.0327161
ZNF684	0.0161068	0.356879	0.15097	0.217632	0.0186543	0.349371	0.540885	0.610464	0.673086	0.0161068
ZNF69	0.044064	0.301609	0.134512	0.226555	0.0597793	0.282814	0.695301	0.596905	0.891773	0.044064
ZNF705G	0.0373801	-0.311308	0.0425963	-0.30363	0.0711931	-0.271524	0.681828	0.572668	0.899056	0.0373801
ZNF708	0.0840956	0.26037	0.0473379	0.297291	0.157209	0.214437	0.711853	0.572668	0.916559	0.0473379
ZNF717	0.0840211	-0.260431	0.0470138	-0.297708	0.157312	-0.214385	0.711764	0.572668	0.916559	0.0470138
ZNF736P9Y	0.0302926	-0.323295	0.0436456	-0.30218	0.057004	-0.285817	0.652612	0.572668	0.884316	0.0302926
ZNF774	0.039403	0.308232	0.660129	0.0673732	0.0236045	0.33697	0.689838	0.887227	0.708341	0.0236045
ZNF787	0.043492	0.30239	0.124882	0.232159	0.060473	0.282081	0.695301	0.589921	0.891773	0.043492
ZNF788	0.0551256	0.287917	0.580996	0.0845076	0.0392508	0.308459	0.695301	0.854334	0.813335	0.0392508
ZNF80	0.023821	0.33648	0.235779	0.180361	0.0237441	0.336654	0.627121	0.659755	0.709729	0.0237441
ZNF821	0.461983	0.112471	0.0103586	0.378479	0.898352	0.0195924	0.897183	0.572668	0.996946	0.0103586
ZNF823	0.0479045	0.296569	0.577727	0.0852363	0.0331221	0.318257	0.695301	0.852905	0.791039	0.0331221
ZNF831	0.0301889	0.323487	0.949721	-0.00967203	0.0106586	0.377124	0.652612	0.984482	0.551359	0.0106586
ZNF835	0.0319962	-0.320217	0.166278	-0.209953	0.0387614	-0.309193	0.6626	0.622855	0.813335	0.0319962
ZNF84	0.0460573	0.298951	0.158943	0.213565	0.0591066	0.283531	0.695301	0.61756	0.89075	0.0460573
ZNF847P	0.238779	0.17923	0.0450874	0.300232	0.433544	0.119691	0.824277	0.572668	0.960801	0.0450874
ZNF90	0.0208476	0.343572	0.503652	0.102309	0.0129688	0.367658	0.606147	0.819685	0.595663	0.0129688
ZNF969P	0.00924174	-0.383841	0.00984962	-0.380858	0.0254543	-0.332894	0.436574	0.572668	0.726985	0.00924174
ZNF98	0.160235	-0.21292	0.0312771	-0.321499	0.317392	-0.152463	0.774368	0.572668	0.946298	0.0312771
ZNRF2P2	0.37879	0.134387	0.0435632	0.302293	0.660935	0.0672031	0.870932	0.572668	0.978873	0.0435632
ZP2	0.0485198	-0.295792	0.031598	-0.320924	0.099734	-0.248519	0.695301	0.572668	0.899056	0.031598
ZP4	0.109596	-0.241765	0.0259809	-0.331779	0.229304	-0.182836	0.733498	0.572668	0.925028	0.0259809
ZSCAN5D	0.306043	0.156037	0.0262316	0.331255	0.5842	0.083795	0.851549	0.572668	0.973874	0.0262316
